# Cell composition, transcriptomic, and functional pathway changes in the hippocampus in Alzheimer’s disease and overlap with lead (Pb) exposure signatures

**DOI:** 10.64898/2026.07.21.26358590

**Authors:** Herong Wang, Evelyn Matei, John Dou, Rachel K. Morgan, Justin Colacino, Kelly M. Bakulski

**Affiliations:** Epidemiology, School of Public Health, University of Michigan, Ann Arbor, MI, USA; Medical School, University of Michigan, Ann Arbor, MI, USA; Medical Scientist Training Program, University of Michigan, Ann Arbor, MI, USA; Environmental Health Sciences, School of Public Health, University of Michigan, Ann Arbor, MI, USA; Nutritional Sciences, School of Public Health, University of Michigan, Ann Arbor, MI, USA

**Keywords:** Lead, Pb, neurotoxicology, Alzheimer’s disease, dementia

## Abstract

**Background:** Lead (Pb) is associated with Alzheimer’s disease (AD); however, the relationships between Pb and AD hippocampal transcription remains unclear. We evaluated overlap between Pb-response signatures and cell-type-independent AD transcriptomic signatures.

**Method:** Three toxicology studies (two neuronal cell lines, one mouse hippocampus) provided Pb-response genes. Five human postmortem hippocampal AD case-control transcriptional datasets (n=90 AD, n=106 normal cognition) were cell type deconvoluted and tested with beta regression. Differential gene expression, adjusted for age, sex, and estimated cell-types, were meta-analyzed. Overlapping Pb and AD genes and biological pathways were identified (p_adj_<0.05).

**Results:** Consistent Pb response was observed at 25 genes (*INPP5F*, *KIF20B*, *KIFC1*) and 47 pathways (ensheathment of neurons, glial cell differentiation, regulation of nervous system processes). Relative to controls, AD samples had fewer neurons (−2.46%), greater microglia (0.42%), astrocytes (0.31%), oligodendrocytes (0.46%), and endothelial cells (0.95%), and 1,455 differentially expressed genes, which were enriched for cellular energy production and metabolism pathways. Six genes (*EHD3*, *LAP3*, *NRXN3*, *PPP1R16B*, *RPL29*, *THRA)* and four pathways (synaptic vesicle maturation, vesicle docking) overlapped between Pb and AD.

**Conclusion:** We identified overlapping Pb and AD transcriptomic signatures and pathways, providing molecular context for epidemiologic associations.

## Supplemental tables for "Cell composition, transcriptomic, and functional pathway changes in the hippocampus in Alzheimer’s disease and overlap with lead (Pb) exposure signatures": supplemental_table1.xlsx (part 1 of 2)

### Sheet: metaAD
Gene.symbol	logFC	metaFDR
C1QB	-0.169969	0.150812
DDIT4L	-0.159746	0.998956
PCDH8	-0.441933	0.386714
PSMD6	-0.374853	0.0426588
FOSB	-0.219864	0.892589
TTN	0.21716	0.834996
GAB1	0.236032	0.814114
SEC14L5	-0.279286	0.0226114
SGPL1	0.151153	0.998956
APIP	-0.191999	0.0414652
FAM84A	-0.29423	0.850778
PRRX1	0.258249	0.0417399
EIF4ENIF1	-0.212619	0.15804
KCNE4	0.0761894	0.0776997
ANKRD46	-0.269626	0.0396182
NPY2R	-0.174719	0.515553
PIGZ	0.0841248	0.726445
KCNMB2	-0.073046	0.998956
NXT2	0.278978	0.392484
LCMT1	-0.322979	0.0294138
SLC7A7	-0.0905283	0.998956
SPRY2	-0.267204	0.097317
RPGR	0.091573	0.751101
ZNF623	0.0451435	0.0264563
PTPDC1	-0.166909	0.998956
LGR6	-0.161484	0.903336
HPCA	-0.376854	0.998956
MPHOSPH10	-0.0458276	0.998956
RHOQ	0.313854	0.0226114
TSPAN7	-0.17617	0.0748274
BBS10	-0.116638	0.965263
MARCH7	0.0548161	0.998956
ZDHHC16	-0.272795	0.0317004
IL6ST	-0.0422359	0.0103479
PEX5	0.0391437	0.540866
UPP1	0.0243515	0.156808
LRRC8A	-0.0918713	0.283269
TPK1	-0.313536	0.13954
CHMP1B	0.133238	0.0183199
TMEM100	-0.273878	0.421521
TFDP2	0.222117	0.0400987
PHKG1	0.023188	0.0795116
RRAS2	0.147325	0.998956
DPYSL3	0.0739881	0.0180404
ZNF423	-0.0204787	0.420261
PHLDB2	0.183244	0.254434
CHGB	-0.737453	0.0178153
MLLT3	-0.176283	0.299697
PLCXD3	0.501117	0.0570391
RASGEF1A	-0.0697456	0.892589
TDRD6	0.0222203	0.153631
ZNFX1	-0.101608	0.958966
TMEM158	-0.24591	0.262998
LEMD3	-0.178048	0.652709
KCNAB1	-0.0651796	0.892589
FAM53A	0.252388	0.309893
CCDC8	0.0902276	0.626587
NENF	0.14079	0.13425
RGAG4	-0.335112	0.0120391
RGS14	-0.326788	0.329443
FANCI	0.0274814	0.998956
FUNDC2	-0.508184	0.0192239
PRDM4	-0.139068	0.0373181
DAGLB	-0.0694067	0.601491
SLC25A46	-0.00438946	0.0302424
P2RY14	0.0257736	0.992504
IGSF10	-0.254335	0.322862
NRG3	-0.08685	0.00577469
NEK10	-0.291515	0.126684
HBS1L	0.0779205	0.320088
BDNF	-0.65377	0.183021
AFTPH	-0.276885	0.0466797
MOXD1	-0.286926	0.145306
BCL2L11	0.0538934	0.998956
TSPAN18	-0.501409	0.634283
SPATA13	-0.157897	0.998956
PRPF19	-0.0308744	0.0985136
RPS6KC1	-0.129889	0.0274799
ASCC3	-0.269574	0.0525294
MRVI1	-0.242476	0.0797282
KIAA1549	0.00999894	0.998956
MIDN	-0.193452	0.047072
PTDSS1	-0.221474	0.132598
ZNF621	0.0847265	0.998956
KCNG3	-0.480086	0.0222019
NIF3L1	-0.28288	0.0127961
CYR61	-0.0149302	0.724524
LYPD6	-0.0121774	0.810467
SEC61G	-0.104729	0.0142956
DPF2	-0.261821	0.0307328
VKORC1L1	0.103656	0.100642
TRIM14	0.450017	0.00421247
FZD7	-0.399992	0.061405
PAK2	-0.112091	0.0165975
HDAC9	-0.145053	0.670164
SPRED2	-0.373801	0.046827
CENPF	0.152721	0.610587
CLN6	-0.025274	0.606917
RPS6	-0.0743974	0.0226678
CUL2	-0.281507	0.0486922
AMD1	-0.00625615	0.998956
SOHLH1	-0.0446018	0.283242
GNRH1	-0.0405028	0.699608
LY86	-0.059615	0.822234
LATS2	-0.231204	0.814828
COQ5	-0.170105	0.083865
CREBZF	0.175952	0.121278
NCSTN	-0.0799413	0.998956
CREB5	-0.0451122	0.3658
COL25A1	-0.0568194	0.864906
NSUN4	0.000867103	0.998956
ATXN7L3	-0.15917	0.986642
BTNL9	-0.385847	0.413687
CHSY1	-0.097752	0.470106
ATP10A	-0.0242421	0.414185
PALMD	-0.0425509	0.998956
XBP1	0.229464	0.307142
ATRN	-0.12626	0.00815072
ESRRG	0.126385	0.998956
AASDH	0.567428	0.00472441
H6PD	0.102526	0.998956
SMCHD1	0.455329	0.00445594
SFMBT2	-0.0484379	0.312552
P2RY13	0.0794808	0.87397
PENK	-0.282192	0.998956
SP1	0.110897	0.982219
RPL11	-0.125257	0.0267956
TTYH2	-0.139923	0.998956
TMEM151A	-0.27867	0.0428171
ABHD4	0.0817938	0.998956
MUC20	0.0380443	0.998956
ADAM23	-0.15714	0.00858544
NMT1	-0.116434	0.0659877
TTC17	0.335238	0.00364257
IGF2BP2	0.26707	0.00657174
ZNF100	-0.0427517	0.998956
ANXA6	-0.331527	0.0140732
LAPTM4B	0.000841796	0.100654
NTSR2	-0.167129	0.0244298
GRP	-0.399619	0.935315
AMN1	-0.100753	0.0514154
PCMTD2	0.13142	0.0601828
COG5	0.271477	0.298232
GCNT1	0.144919	0.8322
SULF2	-0.49736	0.0447244
RNF7	-0.10841	0.0364189
PHYHIPL	0.104709	0.386447
LIG3	0.107443	0.825604
RBBP9	-0.149799	0.340375
ACAD9	-0.132621	0.186858
IFNGR1	-0.126737	0.0692763
GRIN3A	-0.0912054	0.998956
SLC38A1	0.276567	0.0326693
RFX3	0.097264	0.959879
EXOC3L2	0.195391	0.0869979
DUSP10	-0.0776841	0.998956
TAS2R38	0.0814988	0.998956
ASB13	-0.194975	0.120884
B4GALNT1	-0.218239	0.998956
TMEM119	-0.0118548	0.998956
FMN2	0.237102	0.0123936
CHST7	-0.110127	0.998956
LBP	0.132781	0.0626412
DBNDD1	0.0152523	0.982521
DPP6	-0.328105	0.0179541
ZFAND2A	-0.522587	0.00977738
DCTN5	0.0459809	0.998956
GPRC5A	0.036121	0.998956
SLC6A16	0.0156612	0.998956
CRB1	-0.131237	0.767514
HBP1	-0.0149024	0.751773
DCP2	-0.0501775	0.0474788
ANKFY1	-0.126664	0.292353
GTF3A	-0.0783436	0.0548966
RTN4IP1	-0.0761576	0.0173685
KCNA1	-0.387942	0.232068
SCFD2	-0.238587	0.0672785
DLEC1	0.211517	0.623056
FXYD5	-0.0689458	0.765885
SERTAD4	-0.0214238	0.998956
PIM2	-0.148874	0.0825665
MAP3K12	-0.0776892	0.359446
METAP1	-0.0368737	0.0310433
FUT6	-0.0482199	0.577896
NEK11	0.260607	0.0832408
SAV1	0.444872	0.0165975
UBE2Q1	-0.187735	0.164437
JAM2	-0.115262	0.151546
SEC22A	-0.35625	0.0368338
BUD13	-0.26822	0.0368629
ALOX12B	0.0352676	0.598262
RGS8	-0.149328	0.486512
DDAH2	0.0280818	0.359798
LARP1	-0.00837836	0.0158
C1orf54	-0.285649	0.0852668
PTGS1	-0.179468	0.0911177
ACVR1C	-0.694806	0.010636
PMAIP1	0.0202572	0.998956
PRPSAP2	-0.173218	0.0671358
BSN	-0.454293	0.0190798
NBN	0.471099	0.00754115
KIAA0895	0.100726	0.0502641
IER3	-0.199763	0.998956
RCOR3	-0.212037	0.025333
XRN1	-0.0390293	0.598262
GLT8D2	-0.026141	0.998956
FANCL	0.200684	0.395715
PRAF2	-0.0321292	0.178511
LOC401052	0.201599	0.944798
NEDD4L	-0.210897	0.189072
PLCG1	0.0742929	0.0592619
FSTL5	0.0191384	0.690819
FUT2	0.0203023	0.377411
NXN	0.113727	0.250702
MKRN2	-0.174936	0.212246
TLE1	-0.315442	0.0752677
SLC24A3	-0.374561	0.837021
KIAA1324L	-0.2596	0.207888
RSPO3	-0.282294	0.0429916
SYTL2	0.169058	0.998956
CD99L2	-0.304974	0.00814256
CDH3	-0.0576854	0.830926
ACOX1	-0.0952535	0.0128573
GLS2	-0.351046	0.0110882
SUSD4	-0.541088	0.0177296
PPP2R2A	-0.169485	0.212243
SLC32A1	0.083077	0.998956
SCARB2	-0.0594432	0.10638
ACOT11	-0.153502	0.601049
ATXN7	0.109708	0.239871
GPAM	-0.0939634	0.630045
TNS3	0.144511	0.976461
SLC35F5	0.118321	0.84398
ZWILCH	-0.0731004	0.15295
LRRN3	-0.0413305	0.984887
HSD17B14	0.0432262	0.153377
CNOT10	-0.0732434	0.226042
CHUK	-0.260808	0.0996371
PLEKHB2	-0.24653	0.0622887
FZD1	0.0013498	0.998956
TRMT5	-0.172609	0.0139912
PSMB9	-0.153747	0.870705
RAB6A	0.0871095	0.411858
FLCN	0.00165622	0.998956
STX2	-0.116288	0.406752
PPM1E	-0.39613	0.22834
SLC2A12	0.16869	0.766289
PUS7	-0.0288694	0.998956
ABCE1	0.0489855	0.700811
CHSY3	-0.0953613	0.743112
SLIT3	-0.264162	0.0306708
RBMS1	0.334314	0.0104072
HMBOX1	0.131503	0.68868
CA10	-0.282154	0.104336
USP46	-0.0182814	0.732528
IL13RA1	-0.0276442	0.495236
FABP3	-0.279269	0.016211
OR7A5	0.00478316	0.835817
IGFBP3	-0.408928	0.0685203
PRICKLE2	-0.259136	0.0298824
FERMT3	0.12285	0.06529
REST	0.0573044	0.199641
VAMP1	0.0281984	0.998956
BTBD6	-0.219439	0.123135
B3GAT1	-0.258999	0.33646
GNG13	0.0647854	0.800615
DHPS	-0.244918	0.0589814
C2orf40	0.241044	0.25547
DCLRE1B	0.0764295	0.742228
ALDH3A2	-0.40043	0.008029
TRERF1	0.166851	0.390116
RNF34	-0.172409	0.0500621
IFNAR1	-0.23797	0.201239
STK25	-0.0826623	0.570946
UBE2NL	-0.0195005	0.960757
ATXN10	-0.350365	0.0377794
RYR1	0.189425	0.183021
DGKH	-0.0494241	0.114331
MRPL32	-0.125501	0.0534713
PIP5K1B	-0.0764424	0.998956
NPY	-0.0153964	0.844339
CCDC138	-0.0368197	0.448013
BNC2	0.109129	0.250577
CDO1	0.0717084	0.208087
CDH4	-0.00506151	0.370181
PADI2	-0.153606	0.105451
POLR2K	-0.0743819	0.959948
HIP1	0.0711711	0.998956
IL1B	-0.0790402	0.819361
KCNJ16	-0.0183533	0.983812
HSPA12A	-0.16943	0.0485925
ADAD2	-0.178146	0.526739
RHOBTB2	0.126418	0.0176463
LMO2	-0.41422	0.0142956
RNFT1	0.0494228	0.998956
ARID2	0.171166	0.30078
MCCC2	-0.0498397	0.106915
GTF2E1	-0.0100818	0.290964
COLEC12	0.261919	0.267649
IFIH1	-0.0719382	0.975769
TNNT2	-0.274626	0.293829
NXPH1	-0.115849	0.85076
GBE1	-0.228614	0.0560526
YIF1A	-0.0858635	0.635078
PLS1	-0.0427821	0.283773
NOC3L	-0.122179	0.226672
PLEKHA2	-0.492754	0.0436695
SERPINH1	-0.268779	0.445181
OSBPL9	-0.0318443	0.360856
TROVE2	0.0464586	0.643571
TAF7L	-0.0464996	0.603623
SHOX2	-0.108319	0.0887549
PPP1R7	-0.363076	0.0145776
TMEM102	0.0192468	0.998956
FBXO24	0.120459	0.346838
SNX13	-0.01519	0.320088
NDUFB11	-0.138392	0.0675766
BRSK2	-0.130716	0.00864357
ARHGAP20	-0.142872	0.515579
KRCC1	-0.0315764	0.739343
DTNB	-0.0752163	0.994252
DECR1	-0.241196	0.0270775
ERMAP	0.0666784	0.0403454
RBM5	-0.130536	0.0992563
SAMD9	-0.0492382	0.971949
OMD	-0.00530865	0.998956
RASL10B	-0.137885	0.998956
CNN3	-0.288399	0.00364257
ADAMTS5	0.01393	0.869398
RBM45	-0.0748305	0.0745395
CTSH	-0.184022	0.256231
RGMA	0.351926	0.0130299
KIF9	-0.217613	0.342729
AGPS	0.00364184	0.172885
DDX3X	-0.057277	0.0364355
MTO1	-0.0435262	0.995506
SLC41A3	-0.214359	0.0380444
FKBP11	-0.14745	0.20393
ROBO4	0.0463052	0.325084
ZNF318	-0.324954	0.0473109
TNFSF4	-0.0169605	0.870808
RARS2	-0.172401	0.022799
PLEKHF2	0.154449	0.33724
SIM2	-0.0159283	0.761688
SLK	-0.0024626	0.501635
APLN	0.0789692	0.804315
RIPK1	-0.112225	0.860702
CILP2	0.0747549	0.56714
EGR2	-0.0415108	0.14774
AGPAT5	0.239867	0.0190687
S100A10	0.202554	0.102396
DHRS7	-0.0575228	0.150464
NR4A3	-0.350873	0.423319
HARS2	-0.258176	0.0124297
FAM126A	-0.181349	0.998956
DONSON	0.0119484	0.998956
RTN4R	-0.0411675	0.998956
NRBP1	-0.155872	0.0207083
RHBDD2	-0.330506	0.0224632
HSD11B2	0.0367642	0.46622
PPWD1	-0.0431908	0.100642
TIMP3	0.0226179	0.998956
PTGES	0.00326625	0.863871
LIFR	0.203549	0.164038
GCLC	-0.0128209	0.100642
LOC389834	0.172532	0.591931
COLQ	-0.268173	0.0380444
GCA	0.0264188	0.715533
PPP1R1B	0.0620555	0.960757
NFKBIA	0.066159	0.289988
SYT7	-0.147452	0.699608
LOC642980	0.0300658	0.558524
ULK1	-0.17061	0.523235
DEXI	-0.183734	0.332814
PON2	-0.0224761	0.285545
ROCK2	-0.257462	0.0882068
SUSD3	0.0142936	0.660549
PMP2	0.269289	0.0981115
HIST2H2BE	-0.325099	0.0354766
ZFP64	-0.0761928	0.845536
FOXP4	-0.020667	0.998956
AP3B1	-0.0220396	0.313108
EXOC1	-0.157469	0.0259917
TWIST1	0.0039467	0.998956
ASH1L	-0.0437138	0.316382
S100A6	0.0142621	0.00311948
BRE	-0.0819945	0.0237009
ZNF652	-0.073941	0.0226114
RAP1GAP	-0.00709877	0.111652
SLC19A2	-0.0758525	0.466543
CIAPIN1	-0.092368	0.271799
PKIB	-0.62079	0.0455212
CHM	-0.111012	0.0160251
DNAJB1	-0.314594	0.600743
SENP7	-0.066273	0.998956
SNCG	-0.019399	0.625063
WDR60	-0.228383	0.108297
LYVE1	0.111901	0.88414
HDHD2	-0.20551	0.0396893
USP38	-0.0556993	0.972958
RNF165	0.275219	0.00393378
ITGA8	-0.186363	0.0547156
TXNDC9	-0.203022	0.402776
PGK1	-0.265388	0.176157
TNS1	-0.113479	0.998956
SDHB	-0.186003	0.0509573
BEST1	0.0838822	0.0541262
FBXO16	0.00632617	0.998956
ZNF280B	0.109145	0.256096
BATF3	0.0140483	0.494137
CMTM7	-0.0159913	0.910335
ATG16L1	-0.159097	0.0635929
PCSK1N	-0.0955307	0.467966
SNTG1	0.0496434	0.218161
DOK3	0.136232	0.142331
GPR83	-0.261632	0.112097
CYP26B1	-0.0269656	0.998956
CCNA2	-0.0577875	0.921936
NRSN1	0.302028	0.587921
THAP9	-0.0911119	0.828168
SPATA2	0.0483846	0.603919
PLXNC1	0.0275682	0.271799
LRP6	-0.0260684	0.534412
KCNIP2	-0.339831	0.258634
RPRM	-0.0822886	0.366605
ADAT1	0.0423309	0.41631
EGR1	-0.393594	0.0666344
SLC16A7	0.266201	0.0975014
SLC35A4	-0.0421567	0.58263
CNTN4	0.0955076	0.48111
EHHADH	0.0316651	0.672528
TNFRSF10D	-0.0872184	0.438351
ELP3	-0.0307527	0.967795
USP12	-0.230457	0.256231
CSPP1	0.42802	0.00676893
LIN7A	-0.350517	0.0287609
FAM118A	-0.35381	0.0433643
CLTC	-0.104934	0.0111491
ENPP1	-0.0992558	0.062794
TMEM144	-0.167463	0.109236
SOD3	0.126343	0.998956
NEGR1	0.245238	0.150736
ZFX	0.146981	0.634121
ZNF233	-0.0441637	0.895272
NICN1	-0.0902793	0.0966204
NFIL3	-0.284282	0.28229
FOXO3	0.131727	0.84398
CDK5R1	-0.0987961	0.739172
SLC22A2	0.10289	0.905337
KCNJ6	-0.290525	0.562921
SLC22A5	0.0633917	0.451099
ASCC1	-0.186545	0.112729
POLR2C	-0.102103	0.212243
NFKBIZ	-0.131735	0.0332515
RTN3	-0.384776	0.0012666
SORBS1	-0.00949146	0.140369
IFI44	-0.268669	0.446248
C2orf49	-0.0122484	0.995269
HSPB8	-0.184803	0.0103457
FCHSD2	-0.100655	0.0417153
TSC22D3	-0.135547	0.028755
TRAFD1	-0.00446686	0.998956
WDR92	0.00281372	0.0940214
SIGLEC10	0.014072	0.998956
ZNF345	-0.0549339	0.998956
PSMD12	-0.179032	0.046912
ARMC9	0.161898	0.0344863
CTSC	-0.0686238	0.990204
PCDH7	0.073444	0.214123
LCN1	0.105046	0.998956
SLC25A12	0.0510731	0.536919
PARG	-0.00739388	0.962901
ZNF567	-0.0738787	0.998956
ARC	-0.091954	0.342729
SLC30A3	-0.246784	0.821577
NKIRAS1	-0.306508	0.0129846
METTL4	0.0674062	0.437927
HK2	-0.240315	0.0522349
ELOVL6	-0.299564	0.0303389
TRIO	0.216018	0.00603359
PAWR	0.0751762	0.181613
ASNS	-0.390043	0.0260176
NPAS3	0.00291846	0.555414
SNAPC1	0.0855052	0.00977738
CRIPT	0.0993294	0.355619
PDE1C	0.121201	0.418306
UCHL3	-0.302659	0.113213
SERPINE1	0.0746185	0.998956
ZNF266	-0.160346	0.115482
PROX1	-0.187241	0.203845
HOOK1	-0.00220235	0.175106
PCDH10	0.275074	0.29359
EPDR1	-0.180723	0.00528254
PCDHB16	-0.0299758	0.30242
TRAM1	-0.0451652	0.0140732
TRMT12	-0.219283	0.0882068
OXTR	-0.0527054	0.741938
RNF135	-0.00467742	0.416583
TMEM165	-0.0811389	0.430597
MRPL19	-0.0826042	0.175106
ERRFI1	-0.285421	0.0870864
RAB27B	-0.056282	0.430597
DDR2	-0.0758196	0.243047
PARP11	0.465936	0.00528254
SLC22A4	0.114816	0.00427569
LMCD1	-0.119233	0.649099
CD81	-0.0387086	0.0176463
NDUFAB1	-0.414703	0.00577469
ACADVL	-0.104011	0.251251
LINGO2	-0.0620626	0.96732
VBP1	-0.237255	0.0504499
ZNF654	0.101163	0.542355
ZNF691	-0.0592378	0.315337
C8orf46	-0.114677	0.131519
SUMF2	-0.107222	0.571315
ACPT	0.096038	0.0759093
LAYN	-0.10191	0.848689
CAMK2B	-0.52553	0.0284878
ADAM11	-0.157954	0.998956
ASCC2	-0.167126	0.0541875
B3GNT3	0.015664	0.998956
CYP2R1	-0.167104	0.177076
ST6GAL1	0.026598	0.998956
PLCD4	0.157815	0.921936
IAH1	0.0137992	0.106921
SEMA6D	-0.38815	0.0464723
SUPT7L	-0.133871	0.027877
SLC23A3	0.0695716	0.465931
ZNF273	0.13896	0.998956
TP53	0.016161	0.998956
SAR1B	-0.0144253	0.310145
RIMS2	-0.132123	0.788997
ZCCHC11	-0.0515507	0.798736
FUBP1	0.156278	0.274751
AP1S1	-0.129032	0.152646
SPTBN2	-0.246136	0.339422
TOR1AIP2	-0.00929193	0.998956
SLC2A5	-0.113366	0.397634
RCN1	-0.03938	0.534412
CLOCK	-0.18194	0.0408648
ACP1	-0.11195	0.0691461
RNF38	-0.0159013	0.0189633
SMARCD3	-0.141831	0.105962
SNAP29	-0.106317	0.998956
SYN3	0.148142	0.0111933
MYD88	-0.107229	0.676314
TJP2	0.148312	0.0153419
COL4A3BP	-0.0556615	0.138327
PCOLCE2	-0.0662932	0.998956
STOX2	0.0872208	0.0259917
BACE1	0.0846241	0.598262
GLRA2	0.196503	0.292353
PDE3B	0.075224	0.842495
FAM114A1	0.0861042	0.998956
UTY	0.131141	0.998956
ELP4	-0.0815754	0.289487
LOX	0.0427238	0.998956
MAP2K4	-0.330659	0.00528407
COL5A2	-0.0582543	0.555414
TRIM31	-0.0425311	0.481586
AMHR2	0.156032	0.551467
NR4A1	-0.000656022	0.126485
UBE2W	0.254237	0.00393378
STARD9	-0.0837101	0.547926
KCND2	0.108563	0.986814
FKRP	-0.127832	0.157008
DGKA	-0.134885	0.839386
AGL	-0.0941938	0.389893
RIN3	0.108688	0.654765
TRAPPC5	-0.295994	0.00497427
ERMP1	-0.0800005	0.287778
ELAVL4	0.234628	0.27757
MAP3K13	-0.0289169	0.998956
COL6A1	0.236485	0.0334583
ASPHD1	-0.351344	0.0171408
STOML2	-0.35211	0.0081548
LIG4	0.131919	0.231973
C1QC	0.0186102	0.998956
CACNG3	-0.0775985	0.397072
CFLAR	-0.0763806	0.153432
DCAKD	-0.24971	0.008029
HCFC2	0.163217	0.271799
PLOD2	0.0869486	0.495236
TDP1	-0.1956	0.531525
MTSS1	-0.060709	0.0260176
TF	-0.10504	0.625466
PLA1A	-0.463919	0.490759
SLA	-0.117721	0.998956
GGA2	-0.0911743	0.998956
PPP1R9A	0.00821489	0.998956
LPL	-0.292604	0.562717
PDE8A	0.106443	0.690819
PIK3CB	-0.18512	0.115518
LYNX1	-0.0970414	0.998956
DEFB124	0.120897	0.366605
SPATA18	0.050419	0.778795
XDH	0.20853	0.173382
PIK3R3	-0.299108	0.278066
EHBP1	-0.170467	0.0335714
OSR1	-0.0607225	0.699608
ZFAND1	-0.0699731	0.247216
ANKRD40	-0.24433	0.0544719
CNIH2	-0.214483	0.998956
MRPL47	-0.346894	0.00220562
PRKAR2B	0.0884202	0.998956
DPH3	-0.159622	0.11655
PURG	0.0484467	0.284772
SCN2A	-0.212585	0.0272681
ESAM	-0.0471668	0.0213153
UCHL5	0.0897202	0.147352
ENOSF1	-0.0246535	0.720862
UBE4A	-0.15022	0.108176
PRKAG1	-0.281667	0.0130299
SDK2	0.0344114	0.663967
GBP2	-0.13411	0.937418
CA2	-0.00290354	0.521357
MTF2	0.0377186	0.998956
ZNF439	-0.168601	0.998956
AASS	0.145099	0.634121
TMEM59	-0.248235	0.0440437
POLR3K	-0.0771429	0.150445
VLDLR	-0.224086	0.698925
ZNF326	-0.0561804	0.977317
ABLIM3	0.00240895	0.903854
PHACTR2	-0.0236495	0.868205
NMNAT3	-0.0175835	0.998956
CCAR1	-0.00331221	0.764449
ATP10D	0.0425221	0.998956
HPS5	0.162123	0.380871
RAB21	-0.106368	0.0304689
CAPN13	0.0410564	0.920095
TMEM123	0.0487887	0.750994
PSMA1	-0.223191	0.00660779
PLA2G5	0.0435167	0.660549
MITD1	-0.195594	0.346835
ZNF585A	0.099519	0.0716573
ITIH2	0.087707	0.998956
COBLL1	-0.0716107	0.0689131
WFDC2	0.12308	0.774814
GNB4	0.0532347	0.998956
IFT52	-0.0749059	0.293829
KLHL7	-0.15955	0.335383
GRN	-0.109193	0.062794
MYOCD	0.0930189	0.564837
ATCAY	-0.25343	0.10243
DNHD1	-0.0147053	0.553981
FSCN2	0.0227989	0.834285
DMTF1	-0.00616826	0.998956
NR4A2	-0.0493051	0.998956
CYP1B1	0.261828	0.0820651
RBL2	0.117315	0.660549
STAMBPL1	0.125875	0.127815
DPP8	0.0305079	0.0927704
LYRM5	-0.175367	0.268914
PILRA	0.0544486	0.404308
SLC4A11	0.090243	0.73822
CPNE7	0.181777	0.430126
TNFAIP8L3	0.0596999	0.627315
BTK	-0.0758719	0.998956
MYL7	0.00969854	0.82671
HSPB6	0.331969	0.0878291
GRIK1	-0.355666	0.134158
CPAMD8	0.201347	0.130395
ADCY3	-0.218419	0.0574039
CACNA2D3	-0.234106	0.425726
FYCO1	0.0368014	0.600943
GOLM1	0.018262	0.00528254
CP	0.3353	0.255985
CFH	-0.2559	0.392069
FBXL7	-0.18901	0.359798
SOCS6	-0.0468955	0.718045
C6orf136	0.0146531	0.998956
EMX2	-0.00337591	0.223077
SQLE	0.281873	0.0712026
SLC25A33	-0.191267	0.0349415
PDK4	-0.220587	0.998956
GKAP1	0.360711	0.00588563
C8orf34	-0.0898758	0.766162
PTPRB	-0.144797	0.322952
DEK	0.0240001	0.839386
NOG	0.0173358	0.972019
S100A4	0.172535	0.619925
IKZF3	0.0463326	0.164097
CCDC70	0.110915	0.998956
CD109	-0.010689	0.40893
FHL5	-0.131678	0.612278
KIAA0196	-0.222809	0.0476932
ITPR2	0.32653	0.06529
PORCN	-0.398822	0.0261375
RAPGEF6	-0.127464	0.481586
TTLL1	-0.222405	0.00516027
GPC4	0.172649	0.29254
PPP1R12A	-0.140307	0.0581354
CNTNAP5	-0.00754475	0.859112
THEG	0.0772701	0.608104
NPEPPS	0.0786753	0.0343549
B3GNT8	0.0174998	0.998956
SRPRB	-0.235989	0.0532141
LRPPRC	-0.0872336	0.0301993
SEC61A2	-0.0892759	0.0514158
PITPNA	-0.0559497	0.00213982
SMTNL2	0.0159451	0.998956
SEMA4B	0.0416331	0.990204
KIAA1671	-0.107504	0.359497
TNFRSF11B	0.0684863	0.133411
TACC3	0.0924942	0.761139
SENP8	-0.0526946	0.500472
EIF2AK1	-0.109421	0.0182083
TOMM22	-0.126545	0.752855
NPAS4	0.00500444	0.998956
SLC45A1	-0.188257	0.616738
PPP1R1A	0.0235536	0.998956
PABPC3	0.219284	0.0389182
C16orf45	-0.34635	0.00902976
ARSD	-0.00322369	0.998956
ANXA4	-0.0647059	0.162671
GABRA2	-0.0703724	0.296319
WNT10B	-0.0887829	0.998956
NUP54	-0.158304	0.0919523
ALDH7A1	-0.117482	0.0427575
SLC24A4	0.121665	0.892589
HIGD1B	-0.0731578	0.0418563
SLC7A8	0.0792392	0.555823
PTER	0.0435824	0.998956
RACGAP1	-0.0367635	0.998956
HYAL2	-0.128743	0.0985594
DDX42	-0.0853998	0.0145142
CAMK1G	0.0551476	0.46718
ABCA9	0.129478	0.439127
EFHC2	0.40213	0.0309531
GDF11	-0.0138094	0.0279743
SAMM50	-0.240735	0.03045
CLSTN3	-0.0762157	0.0873634
EFNB3	-0.141305	0.0771605
CD3D	0.152266	0.99429
ZNF385A	0.104637	0.606184
IGSF22	-0.0375937	0.773949
PLK2	-0.514408	0.0140791
CSE1L	-0.0564655	0.387394
ERG	-0.0626506	0.998956
ERBB3	-0.131554	0.598262
DIAPH2	-0.351391	0.0955222
RUNX3	-0.139809	0.25606
KCNN2	0.00453002	0.0272681
FAM53B	-0.13404	0.0344332
UBL5	-0.276336	0.0115216
TAS2R14	-0.0528739	0.142512
PAPOLG	0.0300494	0.530037
ASPHD2	0.247864	0.0716341
ZNF605	0.0155821	0.998956
LNX2	0.0953024	0.565712
ABLIM1	-0.141919	0.0121045
GGT5	-0.280245	0.0827393
TNFAIP1	-0.137357	0.139605
SLC1A5	0.0591369	0.277084
GPR78	0.0278359	0.57464
SLC10A7	-0.0419642	0.998956
IKZF1	0.0352784	0.885234
HNMT	0.0898683	0.886182
OR7C2	-0.00644453	0.918476
SETX	-0.391816	0.0127961
ATG10	-0.0327616	0.488579
CXorf38	0.115522	0.998956
LRRC4C	0.177422	0.897664
KPNA1	-0.0918433	0.210861
VWCE	0.0634586	0.979143
DSTN	-0.333288	0.008029
IFT57	0.0760704	0.285127
TMEM67	-0.113566	0.350105
DPF1	-0.158076	0.403788
C7orf13	-0.116569	0.0751023
ZFYVE16	-0.184358	0.0236324
FOXC2	-0.0676279	0.883167
PLN	-0.136741	0.567485
DNAI1	0.102581	0.960388
FANK1	-0.0387006	0.998956
MAPKAPK3	-0.00735828	0.519989
POLB	-0.259048	0.0360242
HBZ	0.0346066	0.998956
SLC35A1	-0.0432072	0.998956
PTGS2	-0.336458	0.183021
NCOA3	-0.0768622	0.24082
ADAMTS1	-0.201189	0.537284
WASF2	-0.0606041	0.998956
RAI1	0.101165	0.00676893
FEM1C	-0.212336	0.258763
LTF	0.208553	0.987901
BEX5	-0.136857	0.0341384
GCNT2	-0.0889472	0.0075171
LIPE	0.0758859	0.0907515
NT5DC1	0.0694537	0.80106
GCC2	-0.131918	0.245387
KLHDC9	-0.0980808	0.322878
TMEM98	-0.0712691	0.998956
ARMC2	-0.0701342	0.998956
ERMN	-0.0438468	0.998956
IFI44L	-0.281763	0.800615
PFKP	-0.40177	0.0103457
ZNRF1	-0.0718279	0.833619
CCND3	-0.183625	0.244384
LRRC8B	-0.0537398	0.998956
CMTM3	0.0692513	0.998956
PSENEN	-0.414641	0.0137809
SPATA6	-0.122452	0.0455207
INTS10	-0.152239	0.0548188
APOL1	0.0399219	0.768783
RNF130	-0.0023261	0.998956
IL1RAPL1	0.233617	0.0124143
MXD1	-0.0900059	0.998956
PDIA6	-0.18974	0.155275
SURF1	-0.0592963	0.264354
NET1	-0.0635443	0.104081
RNF213	0.0922235	0.64221
GFAP	-0.0676004	0.0920895
KIDINS220	0.00508518	0.079622
AMOT	0.0355907	0.128817
PSMC4	-0.193556	0.0197464
FIG4	-0.29124	0.0124143
LRRC49	-0.363039	0.008029
SECTM1	-0.0866841	0.998956
ZNF43	-0.0475583	0.998956
TJAP1	-0.0849771	0.00287124
TSPYL5	-0.321718	0.00528254
ZBTB47	0.0731078	0.0143298
MPP5	0.0253248	0.998956
TRPV6	-0.00260654	0.9982
CD83	-0.301594	0.0234527
PPIB	-0.22167	0.00671254
PWP1	0.0974827	0.812756
MED23	-0.0905038	0.856346
RNF43	-0.0353982	0.555414
CPVL	-0.0196457	0.145327
GLRX	-0.482034	0.0407062
GP2	-0.0341243	0.450356
OR6W1P	0.112768	0.360587
ENOX2	-0.0421834	0.302974
ST3GAL5	-0.129981	0.138136
CYP11A1	-0.0146023	0.515417
UBE2V2	0.0263806	0.210861
PBX1	0.138019	0.107929
MRPS23	-0.264904	0.0500678
RBMX2	0.036086	0.906827
ZNF91	-0.126411	0.0703952
NOVA2	0.52805	0.0012666
MCF2	-0.183461	0.0280949
SENP2	-0.0661167	0.158703
AKAP5	-0.0739219	0.940933
CINP	-0.257527	0.0300125
CTHRC1	-0.0894923	0.669785
ITGA6	-0.0222053	0.998956
SPG20	-0.0331142	0.998956
KIF13B	-0.0162226	0.118136
HPDL	-0.0291203	0.549931
RAX	0.0262769	0.499143
TNRC6C	0.0616905	0.572997
DPP10	0.39978	0.0529382
CHIC1	-0.0770344	0.0103457
PAQR4	-0.0515756	0.402047
IL16	0.104455	0.337127
SLC6A15	0.311109	0.131778
CACNG2	-0.285302	0.133602
CCR1	0.214598	0.596546
MDM4	0.112869	0.354372
CEP290	-0.159607	0.00784077
PRMT2	-0.0943754	0.0250938
ARHGAP9	0.0984164	0.998956
FRMPD4	-0.1188	0.0429916
TMEM68	-0.0262861	0.170637
LHPP	-0.124519	0.903608
WNK3	-0.12949	0.0527327
PAGE5	-0.0228691	0.108297
RNF122	0.0505838	0.81484
NEUROD6	-0.217904	0.0436022
DCN	0.0363739	0.998956
IRF7	-0.0239227	0.274787
DLL1	-0.0940549	0.0219616
C18orf54	0.12246	0.718507
FARSB	-0.295735	0.00497427
PEX19	-0.0363473	0.0455207
NTN4	0.0750304	0.0538795
STAP2	0.019578	0.998956
PIGP	0.0201796	0.157415
ADCY4	-0.176556	0.0330468
NSUN6	0.465015	0.00764406
SERBP1	-0.0442448	0.131747
KLHDC3	-0.0938267	0.304501
FOXN2	-0.105708	0.165828
KIAA0368	-0.0616238	0.998956
SHC2	-0.245094	0.0627318
ARRB2	-0.017712	0.855587
TMEM51	-0.0687905	0.57354
NPM2	0.0359608	0.954496
PPP1R10	0.105394	0.0208691
PCDHB2	0.0715857	0.972585
GALNT6	-0.12124	0.998956
PTRF	-0.0727809	0.356474
MTMR6	-0.0926946	0.524122
SLC13A4	0.0987928	0.150369
DISP1	-0.111376	0.554729
HERPUD1	-0.162045	0.792722
SHPK	0.0432156	0.998956
DUSP18	0.0477116	0.0712151
GPR75	0.185394	0.32112
KRT81	0.113055	0.76554
ZCCHC12	-0.310383	0.0259917
PPFIA4	-0.380618	0.0436701
ZYG11B	-0.0230934	0.960757
SPPL2A	-0.0548862	0.91247
ELF1	0.0696685	0.0934437
RGS7BP	0.085966	0.190993
SLC35F1	0.160354	0.233508
DRD4	-0.0115844	0.998956
TST	-0.15177	0.183783
TBX21	-0.0165583	0.643571
KLK10	-0.0475755	0.868372
MEIS3	0.0259071	0.935499
AXL	-0.140763	0.460456
UBE2T	-0.109931	0.0820835
MRPS12	-0.122768	0.809511
SLC22A6	-0.0437636	0.998956
TSPAN13	0.0923583	0.0711232
NUP133	-0.137283	0.0316968
SRGAP2	0.285353	0.00754115
RGS1	0.592294	0.0139988
GOLGA5	-0.164379	0.0764261
KATNB1	-0.0140286	0.402765
TMEM130	-0.0938258	0.455532
MUM1L1	-0.345254	0.0678988
GBP3	-0.124209	0.998956
FBLN2	-0.185187	0.15295
NUP93	-0.168887	0.7767
ULK2	0.00828218	0.146669
NUP160	0.148681	0.47826
GATS	-0.164161	0.0907515
CCDC84	0.00115517	0.760768
WDR35	-0.230727	0.0492898
ALAD	0.159135	0.132319
DCBLD2	0.0277978	0.998956
PCGF2	-0.103125	0.4119
SLC7A2	0.187441	0.785271
MAP3K7	-0.0744739	0.443454
ELOVL4	-0.315236	0.0317004
PARVB	-0.139316	0.0850018
PHF14	-0.0435268	0.708187
INSM2	-0.000847139	0.998956
PXN	0.0135142	0.571525
TFF2	0.0117163	0.998956
STX12	-0.22062	0.00915356
NPTX2	-0.528238	0.0709864
SPTLC1	-0.328466	0.0115463
C14orf37	0.137798	0.45462
COL6A2	0.0300342	0.91448
CSPG4	-0.0594359	0.0326693
HSPB3	0.0341382	0.998956
NAPA	-0.343682	0.213256
BRMS1L	-0.0589972	0.0394564
DMKN	0.230752	0.0961655
NPC1	-0.0644404	0.616892
SALL1	0.0613362	0.998956
DOCK8	0.0546165	0.998956
NUP85	-0.110127	0.258905
ABAT	0.144387	0.133583
FAM131A	-0.0574554	0.452804
PER2	-0.067186	0.998956
PRPF3	-0.11144	0.397739
TCEA1	-0.0613516	0.0233191
DNAJB9	0.00921613	0.429383
GLIPR1	0.294009	0.0741121
PLCXD1	-0.130897	0.998956
RAB20	0.0582068	0.12614
SLC17A5	-0.0404248	0.760768
TNKS2	-0.160098	0.143228
HTATIP2	0.0189887	0.615346
SOX7	-0.0480843	0.654765
USP9Y	0.142438	0.62104
FXYD7	-0.10507	0.0982457
HPCAL1	0.040517	0.854359
TIMP1	-0.34118	0.172256
TAF7	-0.171269	0.0176463
PITPNC1	0.00835131	0.110933
INSIG1	-0.177835	0.103282
VPS36	-0.214065	0.107568
FAM69A	-0.146413	0.465284
APPL2	0.0548464	0.947405
PAX6	0.0464033	0.136992
EGFR	0.221032	0.446872
KCNN3	0.0507759	0.998956
ACTR1A	-0.212727	0.0655676
WDR37	-0.136421	0.0487749
DENND4A	-0.040032	0.426516
FXYD3	0.11143	0.747327
CXCL14	-0.18264	0.420297
TRAM1L1	-0.00733928	0.97058
PEA15	-0.111387	0.00476572
MYO16	0.159567	0.998956
CNIH3	-0.0772378	0.360718
ADAMTSL5	-0.0782996	0.481586
MKKS	-0.482525	0.008029
PCSK1	0.0837386	0.571751
FBXO17	0.00266159	0.901663
TMTC2	0.0760097	0.655888
C21orf91	0.0202044	0.81767
GATAD2A	-0.126045	0.402295
SERPINA4	0.0382215	0.72838
GPRIN3	0.153577	0.107239
MARCH8	0.0550287	0.998956
TLE2	-0.156136	0.00603359
COQ10B	-0.199489	0.0109849
PNPLA7	0.0443328	0.204344
DERL1	0.000833678	0.592633
SYCP2	0.03881	0.998956
SYT11	-0.0378481	0.700151
CA9	0.0577823	0.212013
LOC399900	0.0891857	0.106828
CSNK1G1	-0.183325	0.208423
RTBDN	0.0594427	0.998956
CD151	-0.0551139	0.998956
CCDC58	0.0935945	0.88952
COPB1	0.0195508	0.735961
SLC25A41	-0.0458584	0.571413
RAB27A	0.198566	0.178334
RNF145	0.0666064	0.606158
ITGA10	-0.0329045	0.998956
GNA12	-0.152667	0.319112
HMGCR	-0.205867	0.0811068
ST6GALNAC5	-0.304771	0.0494047
BAG4	-0.252853	0.0570469
TTBK2	0.513904	0.00442792
FBXO3	-0.277719	0.0407062
NXPH3	0.148601	0.263675
DNAJC6	-0.246781	0.111567
COL21A1	0.136149	0.877587
DPY19L3	-0.218577	0.185419
HSPH1	-0.0573028	0.892589
OMA1	0.0611096	0.998956
PLEKHB1	-0.0701728	0.128801
PLP2	-0.0482804	0.998956
GALNT1	0.332079	0.0266796
ICA1L	0.0591315	0.165654
GIMAP8	-0.0243549	0.061286
CCDC14	0.0680616	0.998956
MAP1B	0.162219	0.0267956
PTPRM	-0.200789	0.0776997
ANXA2P1	0.00742029	0.488774
FRS3	-0.0353693	0.867533
SORBS3	-0.0534408	0.13246
GCLM	-0.117278	0.891801
SLC16A10	-0.00534901	0.998956
ISCU	-0.0196543	0.333748
FGR	-0.109195	0.0520825
CD52	0.06258	0.998956
MRPS10	-0.162379	0.062794
FAM135A	0.0566728	0.822216
DNAJC10	0.0820057	0.0550837
COQ10A	-0.103977	0.430597
C9orf62	-0.00121311	0.160422
CD164	0.124267	0.131778
PHYHD1	0.205439	0.0274799
ZFHX4	0.0542429	0.998956
SLC14A1	-0.0605632	0.0272681
KLF12	-0.252665	0.0991734
SLTM	-0.0756814	0.826435
MRFAP1L1	-0.132301	0.0191514
HIST3H2A	0.0147019	0.859112
HSPA6	-0.00523514	0.998956
PLAA	-0.126638	0.0982196
TPP2	0.0402796	0.0562021
CLN8	0.117794	0.168084
COBL	0.117849	0.751894
MDFI	-0.198982	0.181211
ACSBG1	-0.157594	0.0281265
ACAT1	-0.155207	0.0574039
AR	-0.0835851	0.918476
ARF3	0.0431999	0.465134
SORCS3	-0.031397	0.239726
SUPV3L1	-0.362028	0.00815072
BRPF3	-0.0273198	0.74533
ZMAT1	0.045744	0.637404
ITFG1	0.0299096	0.204753
CD48	0.0583441	0.998956
THAP1	0.0370877	0.368344
LMBR1	-0.00244882	0.0920888
STS	-0.223227	0.209647
ARL4D	-0.095983	0.932648
PLXNA3	-0.0130725	0.322878
DPY19L2	0.14811	0.5837
FOXRED2	0.0424809	0.998956
SPATA19	0.167234	0.255145
CDCP1	-0.0188128	0.953904
C14orf1	-0.213625	0.274839
FLNA	-0.141565	0.638856
SCN1B	0.114636	0.199986
TJP1	-0.00675285	0.800108
UBQLN2	-0.13678	0.0606536
EIF5A2	-0.293911	0.0666117
CXCL2	-0.0467476	0.998956
ARG2	-0.122837	0.220301
PPP2R1B	-0.115833	0.121535
FLJ37453	-0.0984659	0.998956
C12orf29	0.0477928	0.998956
TBC1D8	0.0581668	0.162193
PCYOX1L	-0.145161	0.0193252
LEF1	-0.0594252	0.208087
TMEM176A	0.131586	0.268914
TGFBR3	0.124685	0.118845
DFNA5	0.0557081	0.998956
CHRM5	0.0467188	0.882603
TMEM163	0.0952253	0.998956
WWTR1	0.0778246	0.425726
PTPRH	-0.112142	0.534074
PCYOX1	-0.0660893	0.794962
MTMR10	-0.089728	0.990613
HLA-DPB1	0.162154	0.0934437
REPS2	-0.363871	0.0256018
EFEMP2	-0.0632941	0.987901
SYNGR1	-0.199344	0.225597
TRIP12	0.115259	0.543981
NCKAP1L	-0.0440789	0.278066
IL1RL2	-0.0266612	0.998956
C18orf25	-0.0444514	0.594877
MRPL40	-0.288121	0.019426
SLC38A5	-0.106472	0.120924
TBCB	-0.236456	0.0301993
CABLES1	-0.262441	0.309044
ATG7	-0.144974	0.0934437
MFNG	-0.155118	0.142331
PTPRZ1	0.0251512	0.288394
KLKB1	-0.0650924	0.326436
OAS1	-0.0500869	0.0853682
GABRB2	0.380392	0.0125338
GYG1	-0.183637	0.00603359
RPLP1	-0.252144	0.0513335
SLC33A1	0.00805306	0.0445473
ZNF32	-0.152492	0.0513335
UPK3A	-0.0258152	0.882639
MEF2C	-0.156243	0.156895
RAB3C	-0.333186	0.0300125
KLF6	0.00388301	0.998956
MAGED2	0.0249608	0.455405
HIPK2	-0.0751021	0.148274
KLHL2	0.0063722	0.946167
CMTM8	-0.0167849	0.134158
ERBB4	-0.0423487	0.35425
DCDC2	0.0697392	0.982028
CCDC3	-0.356028	0.0236324
DPT	0.000571558	0.998956
RBM3	-0.12981	0.0821671
HCN1	0.158572	0.172411
MLXIPL	-0.226967	0.334174
CYFIP2	-0.177563	0.256231
EID2B	-0.154637	0.424386
KCNQ2	-0.216728	0.164893
ZNF331	-0.136112	0.189086
DIXDC1	-0.0613234	0.860268
HDGFRP3	0.14637	0.302974
IDI1	-0.229925	0.0192239
CXCL5	-0.006774	0.489254
BLNK	-0.0268913	0.998956
SPATA3	0.0183508	0.9982
LRRTM2	-0.0206972	0.998956
SPA17	-0.0964261	0.241653
SSTR3	-0.0474128	0.998956
RTN2	-0.0919889	0.320143
GALNT12	-0.113456	0.824857
LRRTM1	-0.19365	0.0113806
EGLN3	0.0389951	0.710886
CD99	0.143597	0.00472441
SATB2	0.414686	0.968181
CTPS2	0.0128856	0.836638
UQCRFS1	-0.255286	0.0127961
CALR	-0.163414	0.183021
ZC3H8	0.0331778	0.418003
UBTD2	0.0501768	0.998956
ITGA4	-0.124356	0.471043
FRMD5	-0.0486589	0.998956
ZNF568	-0.0320079	0.998956
HPSE	0.00385685	0.89576
TMEM47	-0.0728249	0.0473173
ADRB1	0.11032	0.127059
ELOVL2	-0.135638	0.308666
GSPT2	-0.0655063	0.433409
KIF19	-0.0887896	0.998956
HECTD1	-0.0981391	0.0137809
RNF11	0.0256991	0.392538
THY1	-0.121999	0.998956
TMEM25	-0.546188	0.00472441
SASH3	0.0452135	0.998956
PRPF4B	-0.0776497	0.627708
UFSP1	-0.0913164	0.577152
RRN3	-0.113698	0.998956
CDC26	-0.147352	0.998956
SMNDC1	-0.030675	0.998956
NRIP3	-0.401939	0.405339
NINJ2	0.0607349	0.998956
TMEM54	-0.00161184	0.947437
ANXA5	-0.186317	0.170227
CTNNA2	-0.13121	0.0117782
SUB1	-0.12958	0.0445473
STK17A	0.0154257	0.998956
FAS	-0.00760203	0.759649
MAPK8IP2	-0.124196	0.754811
NDUFS3	-0.369184	0.0172812
B3GALT2	-0.0235417	0.998956
FYB	0.107087	0.996813
SORCS2	0.0674272	0.9005
KCNAB2	-0.201078	0.454721
ARHGAP5	0.111723	0.73822
GHSR	-0.0270257	0.998956
PROS1	-0.0978431	0.136735
ADAMTS3	-0.118205	0.998956
ATP2B3	-0.148799	0.998956
GABPB2	-0.0645718	0.998956
FUT9	0.180462	0.425726
FKBP9	-0.0885898	0.569132
PAM	-0.0823064	0.212612
VCAN	0.0712561	0.83416
DCTN1	-0.0199618	0.998956
TFR2	-0.030584	0.804828
C18orf21	-0.0800815	0.495236
BTBD3	-0.275586	0.178861
GARS	-0.0553026	0.00651011
THUMPD1	0.109815	0.505768
YME1L1	0.0111102	0.771134
SLC35B3	-0.019553	0.317876
STOX1	0.0811056	0.197422
JRKL	0.0311569	0.998956
TRIM56	0.10404	0.517905
PGRMC1	-0.188215	0.00657174
FCGRT	0.0522451	0.752855
ARRDC4	-0.0283998	0.0985735
PJA2	0.0210101	0.830412
PLEKHH2	0.0602879	0.769135
NT5E	0.0953901	0.998956
MPV17L	0.200444	0.0717327
HES4	-0.044753	0.133411
IGF1R	0.221309	0.0391437
STAC2	0.0719918	0.998956
NDUFS1	0.00495795	0.293475
CDH18	0.0810675	0.998956
ZNF827	0.0632482	0.00658661
SRBD1	0.185285	0.0556185
BGN	-0.0223571	0.0309915
CHST9	0.100729	0.199052
LTB	0.00149284	0.910172
ERAP2	0.00111585	0.998956
ZNF33A	-0.173845	0.0286261
COQ2	-0.131507	0.0245515
GPX4	-0.256601	0.0238311
ATP1B1	0.272783	0.00393378
H1FNT	-0.0102503	0.814418
OGFRL1	0.0468975	0.0633522
RPL22	0.0864778	0.548792
FGF9	-0.207762	0.538909
ZNF92	-0.0595811	0.998956
LRMP	-0.113473	0.990204
RTN4	-0.0210164	0.163454
CDH12	0.0005986	0.120937
IMMT	-0.212366	0.0164254
NGLY1	-0.231657	0.0164254
ART3	0.224283	0.208087
NTRK2	-0.394073	0.00420379
MYRIP	0.025673	0.998956
CALB2	0.11241	0.998956
PITPNB	-0.0839675	0.113556
HES5	0.0238009	0.998956
SBNO1	0.098414	0.486512
HMGB3	-0.0498068	0.0251549
ZNF766	-0.060163	0.805079
TMEM69	0.315447	0.0474358
RASGRP3	-0.0269524	0.998956
GRM2	-0.152513	0.455046
ATP6AP2	0.0249804	0.121731
MRPL15	-0.38891	0.0245191
CPSF6	0.0165269	0.868218
CHMP5	0.0901903	0.706461
ZFAND3	-0.0524032	0.476128
NISCH	-0.0867062	0.899594
AGBL4	-0.0710258	0.336945
IKZF5	0.0874921	0.643571
RABGEF1	-0.0945805	0.0882867
PCDHB4	0.39133	0.0149156
EIF2AK4	-0.126132	0.084139
TMEM108	0.0159074	0.998956
TRAPPC1	-0.115983	0.892589
DYNLT1	-0.149092	0.0627318
OCIAD2	-0.281406	0.0994443
CHAD	0.0228332	0.271799
C1GALT1C1	-0.060991	0.514501
LYRM1	-0.1051	0.0276411
SLC25A22	-0.12605	0.580592
ZEB2	-0.0656458	0.722136
GPR146	0.0705215	0.0882068
SEPN1	-0.149527	0.0956724
ZFP1	-0.154271	0.0189633
DTNBP1	-0.349655	0.0109678
SLC30A4	-0.0367453	0.998956
HCLS1	-0.0596123	0.955565
KLHL18	-0.0544205	0.633622
NR3C2	-0.192815	0.395026
CCDC77	-0.0961229	0.349806
ODF2L	-0.0205573	0.998956
NXPH4	-0.0215362	0.888571
ODC1	-0.108851	0.0204409
NKTR	0.214103	0.044924
GRIA4	-0.00209013	0.998956
C9orf16	-0.258019	0.998956
LGALS3	-0.0772999	0.212612
RAC2	0.0282117	0.683995
TMC6	-0.101066	0.749452
KIT	-0.17199	0.243613
PID1	0.0588771	0.911381
EPHA4	-0.195115	0.0685263
POLR2L	-0.262388	0.0304272
CARD6	0.0184944	0.998956
NPTXR	-0.500495	0.027693
FCHO2	-0.0382482	0.724884
TRAF6	0.0623373	0.786261
FTL	-0.089904	0.310713
WNK4	-0.114581	0.998956
GNAZ	-0.170844	0.200623
TMEM161B	-0.177222	0.0687377
RGS17	-0.166362	0.0778137
DENND3	-0.164688	0.727304
LARP6	-0.154393	0.148274
ZNF292	0.0888219	0.960757
KIAA0319	0.107099	0.34832
CCDC47	-0.220011	0.0626611
MRPL16	-0.266429	0.0396182
KRT33B	0.157401	0.584988
SLC26A6	-0.0102464	0.0178382
RPS6KB1	-0.0105349	0.651115
ZNF571	-0.0848279	0.998956
POLDIP3	-0.218796	0.141563
MINPP1	-0.0265924	0.132319
LRP3	0.0167748	0.00306837
WBSCR22	-0.0753449	0.142512
RCAN2	-0.0638525	0.998956
RBM18	-0.13894	0.0429916
CNDP1	-0.294574	0.998956
MANEA	-0.105335	0.0857626
SCP2	-0.104489	0.619925
WDR44	-0.085608	0.592784
ARMCX2	-0.219758	0.00894093
WDR5B	0.0219964	0.866688
PLEKHH1	0.100893	0.0888176
AKR1C3	-0.0575965	0.250819
UTP18	-0.345203	0.0164254
SAP30L	-0.195441	0.106867
SEC31B	-0.148798	0.0992563
SYT13	-0.533913	0.00915356
PTPN5	0.0585388	0.0230204
FAM76B	0.0580883	0.900038
ASGR2	0.113949	0.547926
CD163	0.102501	0.404008
ATOH7	-0.121744	0.297302
VANGL2	0.00910739	0.047796
DZIP3	-0.24067	0.0141786
ZNF717	-0.0713037	0.239265
PSD	-0.145704	0.175438
NDUFA8	-0.224894	0.0188699
EIF1AY	0.0793143	0.322878
ASNA1	-0.148466	0.39888
CAMK1	-0.265843	0.11989
PTH2R	-0.435988	0.0494713
KCNV1	-0.193438	0.00987862
STK3	-0.0698396	0.988746
FRAS1	-0.134575	0.998956
GPR6	0.0422992	0.99429
CDKN2AIPNL	-0.180177	0.228049
SLA2	0.0273127	0.998956
PMEPA1	0.0309007	0.0705448
RAB18	-0.0815313	0.0267956
DYSF	-0.037081	0.0257914
RCVRN	-0.0874298	0.324782
PIK3AP1	0.0730779	0.978034
BPGM	-0.41872	0.026769
GOPC	-0.11254	0.0531611
SLITRK3	-0.421364	0.0346793
SMYD3	-0.203554	0.0148281
LMTK2	-0.0753225	0.3624
AHR	0.0716355	0.00882754
EFNA1	-0.157505	0.998956
PARP3	-0.0448776	0.998956
SERP2	-0.0406682	0.957152
ATP5SL	-0.0836935	0.795903
ADHFE1	0.000125139	0.697686
LMO7	0.0759044	0.254449
KLF7	0.00808564	0.0425679
EME1	-0.107964	0.137819
FOXJ1	0.201991	0.373299
ALPPL2	0.0183839	0.786074
MFSD1	0.0477988	0.395135
RUNDC3B	-0.0336415	0.110539
CLPX	-0.0201841	0.183021
ALG9	-0.137481	0.0622805
VAMP3	-0.0790856	0.207333
IFIT2	-0.0919879	0.825843
FHIT	-0.081778	0.895343
GEM	0.138445	0.000754182
SRR	-0.0206393	0.0618406
CPNE5	0.0798255	0.827469
NDRG1	-0.158018	0.360856
FOXE1	0.0502471	0.99429
U2AF1	-0.22082	0.0102091
UPF2	-0.187226	0.0666344
RALB	-0.0782382	0.751101
ATP11C	-0.0282516	0.327387
GLA	-0.0484463	0.861815
PHF6	0.0470174	0.093611
STAT4	0.163684	0.998956
TSPAN6	0.161364	0.0135528
HMGCLL1	0.087217	0.113213
CMIP	0.215617	0.0105821
H1F0	-0.00521526	0.983369
IPO7	-0.0080236	0.0870864
FZD4	-0.0547677	0.0771605
CAMK2D	0.242946	0.0746469
MPPED2	-0.341659	0.0436022
SERPINA5	0.236091	0.202931
NDUFB1	-0.181185	0.160333
INHA	-0.0435309	0.998956
MYO5B	-0.0508573	0.998956
HSPA4L	-0.060317	0.998956
RUNX1T1	0.269045	0.0826295
VCP	0.18008	0.0385284
PCSK5	0.221757	0.136669
MAPRE3	-0.0461367	0.998956
SIDT1	-0.0020586	0.66401
NOL4	0.049121	0.722136
FAM71F1	0.0588323	0.643571
NFIX	-0.0230137	0.998956
PLXNA2	0.071577	0.713563
PTK2B	-0.151273	0.998956
PPIL3	-0.0104697	0.0188699
DYNLL1	-0.254095	0.00815072
SCARA5	0.137293	0.61673
MICA	-0.0474725	0.150762
KLHDC8B	-0.0646394	0.255725
CEP192	-0.0293951	0.909837
ENAH	-0.0386381	0.317101
ANXA1	0.234583	0.120772
SLC25A13	-0.0963095	0.998956
NEDD9	-0.115068	0.998956
CH25H	-0.0448435	0.336518
IQCK	-0.016561	0.045388
NELL2	-0.318532	0.00472441
GTF3C6	-0.0493459	0.271799
AK1	-0.116344	0.045235
NUDT11	-0.0633284	0.0581354
ADA	-0.161312	0.0603953
GMFB	-0.167891	0.0225686
COL6A3	-0.241061	0.998956
GPR162	-0.198688	0.382942
DCP1B	0.0200497	0.998956
RNF150	0.227465	0.0483215
MRPL45	-0.154073	0.0254563
TMLHE	-0.117428	0.888589
MGP	-0.190398	0.998956
GFOD2	-0.0845412	0.84398
SEMA3C	-0.0656172	0.998956
GBX2	0.127031	0.882603
ZNF235	0.0535076	0.436209
POU6F1	-0.133763	0.106428
PPIF	-0.143428	0.102453
WIF1	-0.256669	0.600943
NME7	-0.108484	0.0075171
C2orf42	-0.0707835	0.784808
RBP5	0.0915809	0.998956
PEX11A	-0.0551481	0.775144
RPS6KA6	-0.109915	0.136076
PHLDA1	0.0213828	0.356998
DDX6	-0.0924865	0.447067
FMO5	0.0553243	0.998956
FNBP1L	0.0266515	0.998956
KIAA1024	-0.0267941	0.998956
PCDHB14	-0.127996	0.269597
PEX10	-0.0558825	0.260134
CD2AP	-0.0492483	0.998956
MAMDC4	0.131073	0.102426
FEM1B	-0.172664	0.028755
SOX8	-0.0577171	0.0330295
NCK1	0.0902038	0.998956
KLHL15	-0.094688	0.804315
PTCD2	-0.0356467	0.0520727
FHDC1	0.0375071	0.998956
ANKRD37	-0.343598	0.343184
STAG1	0.0887657	0.998956
CYBA	0.0699099	0.246934
BBS2	-0.169972	0.0161229
DUSP5	-0.444709	0.0352684
ZNF24	-0.0865944	0.11989
STARD4	-0.198403	0.0853682
MRPS36	-0.211476	0.168084
PTCHD1	0.21714	0.65608
TTC13	-0.0667897	0.163591
STYXL1	-0.00436024	0.998956
COL13A1	-0.0105574	0.998956
KIF21A	-0.0226697	0.00676893
CLDN10	-0.282508	0.0304373
TIMP2	0.0738299	0.110487
VRK2	-0.0629864	0.234663
KRTCAP2	-0.141124	0.100654
ANKRD26	0.0683445	0.710886
ACTA2	-0.248323	0.71119
EPB42	0.0375696	0.998956
BCR	0.0295612	0.23244
CECR1	-0.0529683	0.581028
ZNHIT3	-0.24042	0.0192239
IGSF21	0.00879308	0.895343
GUCY1A3	0.200867	0.33724
FHOD3	-0.254895	0.00308581
TMEM128	-0.0175356	0.234846
TMEM182	-0.0906491	0.232474
LDLRAD3	0.0396988	0.313108
NIPSNAP1	-0.143707	0.0192239
CGGBP1	-0.0159646	0.255985
DMD	-0.177102	0.210331
FAM104B	-0.162505	0.227585
FGFBP3	-0.0179516	0.998956
NAGPA	-0.0766377	0.726432
IGFBP7	0.014568	0.998956
CCNB1IP1	-0.0642722	0.960328
TGFBR1	0.0537587	0.998956
NME5	-0.082661	0.199895
ZDHHC11	0.0152818	0.228786
KIF2A	-0.0482917	0.369911
CNTN3	0.206743	0.355148
FAM98B	0.215569	0.00864357
C2orf16	0.0464771	0.998956
E2F3	0.0808905	0.500472
NQO1	-0.283993	0.336964
LDB2	-0.252937	0.0192022
PAQR3	0.0776044	0.146257
RMI1	-0.0613339	0.885035
LZIC	-0.0403873	0.879786
C10orf10	-0.287824	0.998956
DST	-0.169592	0.0748274
MID1IP1	0.00211725	0.9982
PPCS	-0.07042	0.086086
SF3A1	-0.0897611	0.152488
STX6	-0.237805	0.0400855
SPOCK1	-0.409675	0.0127961
EDEM3	-0.0317644	0.919952
TMOD2	-0.0961879	0.921936
GPX2	0.0532682	0.041204
BCAP31	-0.202893	0.028755
BRSK1	-0.0600456	0.0118966
PTGDS	-0.12703	0.0956778
IL11RA	-0.141427	0.191434
RARRES2	0.112491	0.9982
AKAP11	-0.0413917	0.0165975
TRIM22	0.0981926	0.581751
SEMA5A	-0.508083	0.116733
TK1	0.0413669	0.456797
DLX5	0.0624318	0.452804
IER5L	0.0501819	0.935085
ITPR3	-0.331521	0.0177296
NAPEPLD	-0.03523	0.211157
CD33	0.150131	0.253745
STXBP1	-0.0871619	0.0264563
YTHDC2	0.0144188	0.948523
CARM1	-0.0184804	0.0229364
PSME1	-0.0766356	0.377145
RBKS	-0.015883	0.998956
CAP2	-0.104468	0.204753
HERC6	-0.0924359	0.592784
REM2	0.0650456	0.998956
DACT1	0.241252	0.548111
SLC25A32	-0.0739546	0.599719
NCOA5	-0.182791	0.212243
GALNT11	-0.00230177	0.998956
WAS	0.0581853	0.570015
FGD4	0.182229	0.13771
KPNA4	0.0757844	0.0377671
DUSP9	0.00120827	0.998956
QDPR	-0.0929393	0.662482
LOC441081	0.0864185	0.88952
CD300LF	0.0723497	0.998956
BAALC	-0.17862	0.0270775
MNS1	0.0850779	0.76934
SNX32	-0.0742626	0.200623
RPS27L	-0.00939307	0.998956
RPL36	-0.199636	0.0684043
SYNPO2	0.191626	0.859071
MYH15	0.103501	0.523698
TBL1X	0.0775134	0.414185
SPECC1	-0.147079	0.198059
NUDT1	-0.103615	0.161431
AKAP12	0.0106162	0.998956
JAG1	-0.275689	0.139303
TMEM19	-0.297849	0.0189633
POLA1	0.0809381	0.652709
PCDH19	-0.0346111	0.839386
ZRANB1	-0.104979	0.241514
MPZ	0.159039	0.998956
IFT74	0.0319469	0.643571
NEB	0.0123417	0.421168
SBF1	-0.0771904	0.100019
UGCG	0.0261052	0.903854
ADI1	-0.0607055	0.167055
DAPK2	-0.0240092	0.998956
WARS	-0.348384	0.0102091
FOS	-0.0377486	0.119953
CEP68	-0.0258276	0.253745
PLG	0.0865504	0.979996
APC	-0.0885288	0.67178
CCDC136	-0.179592	0.0604082
SPACA4	0.00346887	0.938118
ZNF514	0.120946	0.903854
HBD	-0.143783	0.998956
PLCH1	0.201083	0.481586
KCTD20	-0.0614484	0.40317
LSM3	-0.301049	0.0294432
HIPK1	0.0664016	0.959853
TRAPPC6B	-0.293865	0.0272681
CALML4	-0.039014	0.874503
SLC7A3	0.0185817	0.778639
PPP3R1	0.00291652	0.255985
MRPL34	-0.18702	0.0390687
C11orf49	-0.0771204	0.0108183
MBTPS1	-0.243384	0.0111988
LONRF1	0.0674804	0.0213153
OXA1L	-0.209175	0.0267656
TUB	-0.193684	0.0115463
JAK2	0.13565	0.315002
MXRA8	0.17641	0.443829
CNTN2	-0.178551	0.173411
SAT1	0.0138717	0.413291
LRRC34	0.0361812	0.998956
SLITRK5	0.090663	0.19574
SYTL5	-0.412121	0.0577212
ATP6V1H	-0.404941	0.00306837
SCAMP2	0.117056	0.236757
UPP2	-0.118836	0.998956
TARSL2	-0.119275	0.998956
PPP2R5E	0.0809705	0.115666
DOCK5	-0.0904692	0.998956
KCNK12	0.173182	0.771705
TBC1D9B	0.0667779	0.599838
DDB2	-0.0148592	0.804037
MDH1B	0.146059	0.282467
DCLRE1A	0.0234527	0.960284
NCOA1	-0.129979	0.251921
POU2F1	-0.261669	0.0326693
EIF2S3	-0.0880266	0.194117
CAMLG	-0.0422459	0.998956
HVCN1	0.126111	0.163591
DUSP14	-0.0689677	0.998956
SACM1L	-0.0209032	0.998956
MYLK3	0.120502	0.837062
MARCH1	0.292862	0.0413902
CDC16	-0.199407	0.0168456
SOX15	0.115104	0.998956
ELMO2	-0.109202	0.887486
PLA2G2D	-0.0370958	0.0274611
SLC12A5	-0.0830435	0.670936
RHOBTB1	0.0584452	0.998956
SESTD1	0.0647304	0.998956
PKN2	0.274424	0.0115463
RGS20	-0.100559	0.0514154
IQCG	-0.0771713	0.0189633
PSEN1	-0.0807413	0.201657
GLIS1	0.255813	0.0176463
KCNMB1	0.0510836	0.998956
PRR15	0.0111864	0.289198
DNAJB4	-0.0307781	0.998956
CD22	-0.1244	0.0352684
NDUFB3	-0.166198	0.238342
FAM43A	0.295823	0.0453082
NRAS	-0.00591411	0.998956
CYP4V2	0.0246513	0.812745
BCAT1	-0.0408933	0.998956
ACTL6B	-0.0524722	0.948309
GULP1	0.0207395	0.998956
GNB3	0.0917814	0.238273
B3GALNT1	0.00624248	0.0333091
ENOPH1	-0.106234	0.124925
SLC2A3	-0.217207	0.545814
SLC16A9	0.0503827	0.786074
AP1M2	0.0519996	0.887384
CDH11	0.0441085	0.84398
ANLN	0.103092	0.659115
MEGF11	-0.0512372	0.953772
LANCL1	-0.277265	0.0346793
ZNF532	-0.0500223	0.322862
RAD21	0.0367873	0.998956
SLC40A1	-0.13868	0.311993
FADS2	0.0332174	0.406169
C5orf42	-0.0787254	0.0483215
SRP19	-0.0481838	0.683654
EIF1AX	0.301472	0.0567811
CDSN	0.0913011	0.580678
MBOAT2	-0.200835	0.0309531
CD9	-0.314703	0.013097
TBCA	0.0205298	0.345014
CCT7	-0.243847	0.0192239
JAZF1	0.0124545	0.116117
MT1M	-0.242232	0.998956
TMEM65	0.0744137	0.902469
NGDN	-0.103942	0.0429916
RNF141	-0.00606005	0.900664
FAM111A	0.0257836	0.998956
COQ7	-0.0548382	0.201403
IMPA1	-0.0683733	0.0154273
ANXA7	0.0154108	0.0458685
SLC25A25	-0.123415	0.603623
CUL3	-0.174395	0.0137809
BAZ1A	0.0216092	0.702719
SMYD2	-0.124644	0.324782
ANKDD1A	0.0716664	0.100098
EMILIN1	-0.0399279	0.943351
DOK2	0.0187674	0.779833
HBB	-0.742057	0.0103457
KIAA1161	0.016083	0.530865
EDNRB	0.0104187	0.998956
TMEM38A	-0.0350647	0.998956
DDIT4	-0.290529	0.824857
ECM2	0.312136	0.106921
RNF13	0.00796064	0.0552062
TTC9B	0.0468991	0.0226114
SFRP1	0.0513022	0.998956
CRISPLD1	-0.0460595	0.100926
SPRR2G	0.0314238	0.921936
BIVM	-0.0326673	0.552617
EMP2	0.00120247	0.998956
MYL9	0.0718892	0.0915645
EVI2A	-0.0835896	0.757125
EGR4	0.0287655	0.86138
EBAG9	0.00904478	0.394665
SLC16A2	-0.117174	0.219344
PGBD5	-0.163383	0.520725
PREPL	-0.0210077	0.0569605
RABGGTB	-0.339994	0.00577719
NFE2L2	-0.12479	0.177642
LGI1	-0.317396	0.011489
TDRKH	-0.0479147	0.992504
OTOS	0.185006	0.36839
TTL	-0.261498	0.0293315
PARP2	-0.17431	0.0165975
NBEAL2	-0.120971	0.510451
EPC2	-0.0381247	0.659955
RIT2	-0.145843	0.362177
FOXRED1	-0.128715	0.460456
NEK5	-0.0974596	0.534056
SLC27A5	-0.104039	0.0745609
VAMP7	-0.0013321	0.110689
MYLK	-0.0917958	0.0158536
GNPDA2	-0.0945922	0.0933547
GABARAPL2	-0.16797	0.00498596
SLC39A6	0.0797717	0.103751
EIF2AK2	-0.179939	0.0737449
IL1RN	-0.045931	0.859112
PRKDC	-0.226865	0.0225686
DNAL4	-0.0558225	0.998956
RREB1	0.0666643	0.347194
LYST	-0.166471	0.0185764
SRD5A1	-0.0324881	0.660549
ZNF493	0.0501865	0.00498596
ARPC2	-0.000605892	0.304754
MICB	-0.0754371	0.163591
RXRA	-0.0302684	0.998956
HLA-DMB	-0.0468333	0.130326
HIBCH	-0.0634783	0.998956
ZFP14	0.0109562	0.448332
C17orf82	0.120622	0.352854
COX8A	-0.172587	0.026769
MLLT1	0.109408	0.565882
RAB31	-0.124979	0.0642933
PDE6B	-0.0244874	0.998956
RPH3A	-0.091476	0.313389
ACTR10	-0.221545	0.0146088
ZNF776	0.147173	0.0691461
GABBR2	-0.0997195	0.179532
ROCK1	-0.0249772	0.921936
SGCD	0.27105	0.157086
IQCB1	0.0458958	0.586837
YTHDF3	0.0173847	0.998956
CBX5	0.352383	0.0127961
PTPRC	-0.00434722	0.880632
KLF3	-0.0607695	0.466859
ENDOD1	-0.240166	0.008029
RETSAT	-0.0836873	0.0200711
FAM107A	-0.192828	0.0135822
ACTG2	-0.130647	0.998956
WDR7	-0.171279	0.00571154
B2M	-0.0216592	0.711996
PFDN4	0.0366929	0.187051
CES2	0.115721	0.228234
GPR34	0.124566	0.621804
ELN	0.0666017	0.40998
USP10	0.210338	0.0546464
CCT5	-0.266805	0.018502
ACP2	-0.135835	0.0600299
ARHGEF6	-0.0913985	0.107048
NECAP1	-0.301656	0.00472441
VEGFB	-0.101505	0.46622
STARD13	0.0459435	0.850778
ZMYND12	0.157184	0.184562
OLFML2A	0.0367973	0.977142
PTMA	-0.0824297	0.187326
BAG5	-0.0775772	0.0870864
MSH2	-0.218904	0.0594516
OTUD3	-0.0748095	0.225115
PTEN	-0.0536264	0.120688
PAIP1	-0.0370526	0.998956
MAFK	0.192706	0.0174819
CD247	0.108455	0.998956
PPAT	0.208699	0.120396
RASSF5	-0.110241	0.534074
CRY1	-0.022432	0.877406
RASGEF1C	0.0566271	0.855587
DDX24	0.259473	0.00577469
MTUS1	-0.242409	0.0622805
LLGL1	0.103435	0.409436
ACOT9	-0.0903074	0.637722
COX15	0.205666	0.0555754
RUFY2	0.0329584	0.730628
HIST1H2AC	0.0140464	0.287101
ANK2	-0.295038	0.001771
SEC14L4	0.120479	0.421521
NDFIP1	-0.0970224	0.00442792
CCNL1	-0.16906	0.184861
PRSS3	-0.190017	0.0996371
KCTD10	-0.0954557	0.322878
BANK1	0.209252	0.382397
ALOX5	0.0421653	0.998956
BRCA1	0.122246	0.929349
PDZD2	-0.118069	0.0575532
ANKRD29	-0.213687	0.226672
GAD2	0.0269454	0.998956
ADNP2	0.0138416	0.998956
CAPG	0.0645939	0.998956
SDHD	-0.0586024	0.0787959
PIK3C2A	0.00805308	0.683995
CELSR2	-0.254856	0.0272681
ATP9A	-0.0651366	0.250614
MAP4K3	-0.168777	0.309184
TUBGCP4	0.0452364	0.921733
RNF149	-0.21099	0.0120332
JUNB	0.0769972	0.0192239
SLC6A11	-0.0667763	0.98143
CD53	0.0423316	0.702196
RAB2B	-0.0248524	0.963525
PROM1	-0.145439	0.271753
CSRP2	0.0699939	0.146669
MEST	-0.201385	0.0636913
AMIGO1	-0.298678	0.0339733
ADAM9	-0.169308	0.0939876
CARS	-0.158627	0.136169
LPIN3	0.0264249	0.998956
EXPH5	0.0654292	0.697431
LHX2	0.00220079	0.929565
GNB5	0.204538	0.0272763
JMJD1C	0.169377	0.0729166
MTA3	-0.0656434	0.770151
ACTR3B	-0.111879	0.947437
CSGALNACT1	0.265203	0.232371
EIF4B	0.0328703	0.784975
SORBS2	0.0144721	0.998956
PSPC1	-0.0857041	0.15295
HDHD3	0.0318646	0.857099
RILPL2	0.0538152	0.0511045
DYNC2LI1	0.0347417	0.998956
REPS1	-0.110521	0.00814256
ALG14	-0.0554514	0.0177296
CRIP1	-0.0257966	0.715062
PRR3	-0.402885	0.00815072
BAP1	-0.243455	0.048561
NES	0.0679912	0.880623
SNX30	-0.235691	0.0250938
IFRD1	0.0391274	0.833674
BCLAF1	-0.0911622	0.0556185
L3MBTL3	-0.124007	0.352987
STXBP4	0.126834	0.660549
ARHGEF3	-0.106797	0.210861
NUP153	0.00320849	0.156191
HDAC2	-0.0232839	0.998956
EPS15	-0.0266428	0.274819
ZNF30	-0.00239566	0.833499
GUCA2A	0.19987	0.136669
CCDC40	0.0991113	0.632193
SLC8A1	0.0265821	0.998956
ZNF786	-0.375885	0.0274611
USP7	0.0138964	0.998956
POP4	-0.347391	0.00472441
TTYH1	-0.0895538	0.453586
PPFIA1	0.0767309	0.891575
LFNG	0.0085327	0.877123
CNKSR2	-0.0277753	0.821284
CFL2	-0.124904	0.103098
PIGF	0.0227424	0.247216
EHD3	-0.524883	0.00676893
SPI1	-0.0121202	0.866688
MAD2L1BP	-0.256463	0.014234
BCCIP	-0.475949	0.00364257
PI15	0.107319	0.765885
CDH13	-0.00370181	0.998956
CDH15	-0.0304881	0.998956
AUTS2	-0.0522903	0.652511
TLCD1	-0.0642096	0.146216
EXOSC2	0.0370483	0.880653
CHST10	-0.264954	0.0192022
HSD17B1	-0.0350633	0.998956
C11orf63	-0.104917	0.175438
RAB17	-0.00827755	0.998956
ADAMTS8	-0.169389	0.275896
BAIAP2	-0.0909422	0.72838
SWAP70	0.038306	0.998956
IFITM3	-0.272884	0.267649
MBTD1	0.0744947	0.0746469
ALDH1L2	0.031823	0.276024
WDR82	0.031602	0.764904
CALCOCO1	-0.0357915	0.740326
GATA6	-0.0177405	0.998956
FASTKD2	-0.0574755	0.08101
RAB9A	-0.112299	0.0571427
RNF14	-0.111427	0.129293
MRGPRF	0.132894	0.277258
RAB5C	-0.0579994	0.919705
SLC7A1	-0.0549035	0.754449
CHRNA3	-0.0264583	0.292711
RABGAP1L	-0.198357	0.0355044
FBXO40	0.0786479	0.848063
PARVG	0.129409	0.100928
GAP43	-0.0396779	0.963525
CDCA5	0.0577585	0.250819
GRAMD3	0.100401	0.176726
UBE2O	-0.0376509	0.998956
SPATA20	0.00534577	0.810467
BANF1	0.0566256	0.998956
NCBP1	-0.105553	0.664787
RBM7	0.0793518	0.238391
SLC9A2	-0.0415236	0.7802
GNA15	-0.226421	0.475955
NEFH	-0.0782218	0.591331
SOX10	0.112172	0.0569605
ASCL2	0.0471448	0.998956
LPAR1	-0.0672337	0.0556185
SSTR2	-0.0296499	0.909252
SQSTM1	-0.144669	0.0429916
KIAA1586	-0.119255	0.56714
SAMD5	0.118879	0.572997
TRIM67	0.0303268	0.727841
MAPK15	0.104394	0.789587
SIDT2	-0.0994428	0.169825
STK40	0.0362846	0.285205
ZDHHC9	-0.0206663	0.56739
VASH1	-0.0225604	0.00794918
PRC1	-0.194201	0.0712151
CRTAP	0.125182	0.602463
ICOSLG	-0.0981678	0.998956
PGM2L1	0.0181031	0.0244298
MRPS21	-0.141589	0.00920161
SRPX	0.00566291	0.0378251
GAL3ST1	-0.0179493	0.453404
LRRC25	0.156583	0.160333
NUCB1	-0.0340044	0.998956
SH3PXD2B	-0.330028	0.0927342
SPAST	-0.0280801	0.993144
CLDND1	-0.0272741	0.708187
TMCC2	-0.211635	0.0533761
LCA5	0.1515	0.315389
HYOU1	-0.227519	0.0356821
TATDN1	-0.126661	0.0779483
PPID	-0.135004	0.0377794
SGSM2	0.0110244	0.0264563
C11orf57	0.00655007	0.432724
ZNF713	0.128765	0.0569605
CAST	-0.174395	0.0746469
ST3GAL6	0.0114357	0.998956
DDX21	0.0763759	0.05469
NDFIP2	0.240415	0.0423465
CSDC2	-0.0652273	0.0614018
DPP9	-0.0943264	0.0627318
ACO1	-0.159698	0.0681075
SLU7	-0.00079897	0.998956
MAB21L2	-0.00323358	0.737935
USP30	-0.00542329	0.998956
CABP1	-0.112434	0.96139
CXorf36	-0.136715	0.182484
SUSD1	0.170472	0.998956
CGREF1	-0.136556	0.238044
LDB1	-0.016386	0.0343549
SLC11A2	-0.0962277	0.998956
REEP1	0.00223448	0.0594516
TLE4	0.117674	0.990204
PPP1R13L	0.0990353	0.350925
ZNF805	0.0352934	0.992504
SLC15A2	0.0891772	0.656248
ITGB1BP1	-0.0582824	0.549931
MARCH2	-0.238117	0.0538795
RANBP6	0.0484849	0.204466
NUP107	-0.00944203	0.28906
MEF2A	-0.229277	0.00810624
TMC8	0.139003	0.258634
TXNIP	-0.0664171	0.0887146
FAM98A	-0.240155	0.0189633
SLIT2	-0.00670656	0.257044
FGF3	0.0380712	0.998956
ABL1	-0.0631439	0.0422617
MCHR1	-0.173348	0.408249
RASA1	0.0592785	0.3563
ARL6IP5	-0.173065	0.0142739
ADD3	0.0586381	0.87885
KCNH8	-0.234171	0.836638
ETV4	-0.00129246	0.865468
VSNL1	-0.0245531	0.4119
P2RX7	-0.066456	0.0522349
NIPSNAP3B	-0.133747	0.170227
FSTL1	-0.0852369	0.204361
MAP3K2	0.0444838	0.994725
PYCARD	-0.115227	0.456797
CPSF2	-0.000118527	0.998956
COMMD8	0.0431269	0.130387
EVI2B	0.128086	0.716032
RPS17	-0.224266	0.0185506
CHN2	-0.119374	0.156582
FBXO32	-0.0463982	0.21263
CTSA	-0.210228	0.0825665
IDH1	-0.000855035	0.617786
CCDC59	0.0306332	0.709891
ZNF347	-0.0892293	0.292353
AP3S1	-0.0247402	0.841748
FBN1	-0.0736033	0.998956
B4GALT5	-0.216018	0.00498596
ZNF415	-0.302939	0.044949
FARP1	0.0207241	0.181095
LONRF2	-0.124502	0.0183864
HMGN3	-0.064718	0.998956
ABI2	0.117156	0.751101
DCTD	-0.110211	0.0272681
TBXAS1	-0.00325465	0.998956
LSM6	0.0371215	0.46622
ESCO1	-0.0152439	0.864732
ANP32B	0.255867	0.0302424
CD46	-0.0869886	0.998956
POP5	-0.245818	0.034946
UNC93B1	0.0439113	0.998956
PPEF1	0.0678488	0.998956
DDHD1	0.0731736	0.106917
SKP2	0.0153016	0.805928
GDA	0.138229	0.459838
C3	-0.17961	0.229034
MIS12	-0.00937299	0.481586
CXXC5	0.00575374	0.959097
LRRC8D	-0.0941041	0.786074
SRGAP1	0.0979111	0.402295
ALDH1A1	-0.174971	0.00915356
TESC	-0.27013	0.452979
FGF21	0.0363978	0.905337
PNKD	-0.174235	0.0316898
ZNF510	-0.217976	0.0706373
ST14	0.0145778	0.998956
TMED8	-0.232007	0.027693
TTC33	0.0959615	0.122212
XPA	0.0191091	0.998956
PTTG1IP	-0.211245	0.0280949
ZNF124	0.229843	0.145649
PEG10	0.0623989	0.998956
KIAA0040	0.0214713	0.998956
ZBTB8OS	-0.158167	0.648427
SOS2	0.018865	0.880987
CHCHD7	0.0454427	0.633622
RAP1A	-0.16678	0.070367
ADAM10	0.0473728	0.85665
LCK	0.0367229	0.974982
SLAMF8	0.0862769	0.998956
PRKCZ	-0.374281	0.00570181
FXYD1	-0.136844	0.151924
PAPD4	0.204063	0.0666117
CDADC1	-0.0909419	0.177592
DSCR4	-0.0273841	0.788687
FABP7	0.287141	0.19574
RNF25	-0.0644571	0.163682
LSM12	-0.210749	0.0267956
ARID5A	0.0254371	0.84398
LILRA5	0.0476611	0.998956
EPHA3	0.0276927	0.998956
MRS2	-0.180012	0.172178
TYROBP	-0.0586859	0.866688
ARL6	-0.169134	0.670164
SERINC1	-0.0233619	0.0378563
PLD3	-0.275287	0.028755
EPRS	0.0650947	0.310713
SUMO3	-0.203062	0.021364
MAGEE1	-0.0542183	0.650613
SEMA6B	-0.233652	0.104208
WDR1	-0.203598	0.00832009
ZFP36L2	-0.00442315	0.173263
EYA4	-0.0631656	0.998956
NGF	0.00385581	0.633303
PEBP4	0.0536819	0.470198
SLC9A5	0.108381	0.0330295
GJB6	-0.436315	0.0969784
MOSPD2	0.00673833	0.609249
IVNS1ABP	0.00686385	0.998956
MLLT11	-0.203001	0.00754115
LBR	-0.123969	0.397634
VRK1	0.102781	0.140652
PTBP1	0.0217526	0.033428
F8	-0.0596972	0.510764
LRCH2	-0.0388226	0.906027
WDR19	-0.0514441	0.195205
GPC5	-0.243829	0.0897444
ARHGAP26	0.0285719	0.148854
TNFRSF21	-0.145429	0.177592
MSC	-0.0335006	0.146669
WWC1	-0.0574702	0.152849
KSR2	-0.069568	0.4785
SMC1A	-0.0177383	0.968199
SBSN	-0.0154972	0.998956
PRKD2	-0.0442814	0.998956
CALB1	-0.303343	0.998956
ABCA5	-0.0888387	0.117553
SRM	-0.220381	0.0445473
PIK3IP1	-0.00218138	0.985039
ZNF134	-0.145165	0.215524
SLITRK4	0.0378315	0.998956
SRD5A3	-0.294898	0.0706373
FUBP3	0.0918617	0.727304
DLG3	-0.161902	0.0127961
KATNAL1	-0.0185306	0.113362
DYNLT3	-0.0505892	0.0355044
ZDHHC6	-0.124657	0.0110882
MALT1	0.0718102	0.798245
ADCY8	-0.0843059	0.0120391
DLX1	0.000984187	0.845158
CCT4	-0.261233	0.0188105
SSFA2	0.159129	0.77885
PARD3	-0.116495	0.669654
ACAA2	-0.237553	0.00472441
AP2B1	-0.102682	0.0140732
SLC13A3	-0.0406754	0.43092
LPXN	0.156359	0.0763123
ARHGDIG	-0.201966	0.234555
CENPJ	0.011916	0.998956
CST2	-0.0877422	0.537612
LYPLAL1	-0.0506807	0.0345674
MRPS33	-0.231124	0.0738917
BMP8B	-0.0977497	0.68222
REV3L	0.0129273	0.998956
LY6H	-0.167487	0.328578
PDE9A	-0.116392	0.102618
MEX3D	-0.00727549	0.62104
TSPYL4	0.0842843	0.3978
RBM24	0.108282	0.55437
OXR1	-0.0100849	0.178243
RCAN1	-0.149788	0.153631
DSCR3	-0.0850213	0.998956
ZNF277	0.205395	0.0746469
PTAFR	-0.048268	0.412324
PLA2G7	0.17765	0.729513
CDS2	-0.231382	0.00453626
GYPC	0.0847047	0.972958
MSI2	0.031333	0.8924
NR1I2	0.0498554	0.718468
ANKRD28	0.0309298	0.998956
GMCL1	-0.107137	0.768259
RALGPS2	-0.411676	0.0348991
HOXD13	0.17886	0.225726
PANX1	0.114286	0.668865
EVI5	-0.0271892	0.012812
ZCRB1	0.00915582	0.998956
NLGN4X	-0.0216983	0.930337
NLRP2	0.0725993	0.998956
CACNA1D	0.0270698	0.998956
LHX3	0.0181511	0.935085
SLC36A4	-0.103763	0.9054
NSUN3	-0.0027448	0.779833
SOX9	-0.00847336	0.00528254
COG3	-0.166982	0.0162138
MAP3K1	0.0543412	0.0713497
CNFN	0.0405032	0.998956
ATP6V1C1	-0.222732	0.00472441
RHEB	-0.0265914	0.0309817
MTM1	0.183127	0.194474
CASZ1	0.0660413	0.998956
ZNF610	-0.0272984	0.9845
RNPEPL1	-0.109904	0.0827393
ATF4	-0.135388	0.178354
DDX10	-0.243139	0.0120814
SH3BGRL3	-0.100609	0.289912
GTF3C3	-0.0703014	0.794682
CRIM1	0.115864	0.833927
SPIN1	-0.0950234	0.119953
DOC2A	-0.137313	0.528218
PSMB3	-0.60225	0.00497427
LIN37	-0.0181941	0.855527
GALNT10	-0.0845546	0.0532266
ROM1	-0.051109	0.998956
DNAJC14	-0.133406	0.00948848
UPK1A	0.0822772	0.998956
SS18	0.146566	0.122693
FN3KRP	-0.215887	0.0106434
SLC38A3	-0.147603	0.608578
ARHGAP12	0.0130077	0.0404515
ZIC3	0.0111662	0.998956
MED29	-0.205253	0.070577
CREBBP	0.125679	0.014029
SMC6	-0.0534625	0.48111
PDK1	-0.38466	0.0266796
TNC	-0.206635	0.14774
TLR3	0.02026	0.998956
ECE1	-0.00207605	0.996813
HMOX1	0.0603835	0.998956
TSPYL1	0.0350843	0.0280949
RAB11A	-0.250766	0.0267956
TSKU	0.155188	0.676342
DCX	0.0938933	0.998956
STX17	0.0214479	0.998956
BNIP3L	0.0247149	0.370181
PMS1	-0.0728962	0.197
CLIP4	0.103175	0.104384
ALOX12P2	-0.0260556	0.998956
COPS2	-0.243107	0.0469979
TPCN1	-0.00606592	0.699608
WDR6	-0.104162	0.120884
TSPAN10	-0.0721473	0.312862
FBLN7	-0.0647651	0.622066
NLGN1	-0.134221	0.354372
ENTPD2	0.250301	0.0749378
UNC50	-0.0965581	0.0787959
IL17C	0.134055	0.998956
FKTN	-0.189227	0.0445473
JAK3	-0.0272649	0.998956
ARL5B	-0.0586041	0.996168
PLCL1	-0.28435	0.109522
KIAA0100	0.368639	0.0103479
CTBS	-0.0140271	0.998956
GPR180	0.0259178	0.998956
EPM2A	0.057152	0.998956
PIGR	0.0635008	0.998956
SPAG1	0.0301116	0.146154
SHC3	-0.25464	0.0763201
SDHC	0.0520418	0.18144
ZC3HAV1	-0.0323067	0.998956
ORMDL1	-0.137555	0.159684
FAHD2A	-0.0729019	0.998956
LAMP2	0.0096204	0.516592
PRUNE2	-0.217908	0.0380444
PDGFA	-0.651764	0.00453626
RASAL2	0.17215	0.212612
CASQ1	0.136213	0.998956
PDSS2	-0.0879859	0.400875
FGF14	0.0585985	0.998956
TMEM30B	0.0247069	0.271799
ZNF555	-0.0245778	0.998956
RPAP2	-0.0317577	0.998956
ANKRD49	-0.0347117	0.422577
RAD17	0.0272667	0.28869
LIPT1	0.0514237	0.998956
TMEM140	-0.220303	0.122212
ATP2B2	0.178978	0.122898
TSPAN5	0.221661	0.0103457
PCBD1	-0.186696	0.0592155
ITGB5	0.0104326	0.869398
CRYBA2	0.0517728	0.739913
PDE7A	-0.109618	0.146669
PDGFD	-0.0158719	0.572997
OPCML	0.0104891	0.767004
CAMK2A	-0.379317	0.0388316
UBE2H	-0.0176963	0.998956
IL1R2	-0.0120427	0.355619
PMFBP1	0.156504	0.464073
SLC25A4	-0.232097	0.079606
HRK	0.57952	0.00442792
TLE6	0.0150297	0.76564
GPC6	-0.235778	0.173411
GGA3	0.397393	0.0016646
LRRC6	-0.00247851	0.977735
RRAGB	-0.206999	0.0225686
RPS6KA5	0.0950883	0.508453
SP110	-0.0506713	0.57421
MANEAL	-0.255384	0.0192239
USP43	0.09152	0.815085
PATL1	0.0395588	0.998956
MPP1	-0.304623	0.0310433
B4GALT3	-0.192289	0.17341
PPIL4	-0.112327	0.422642
ATP13A3	0.0798945	0.659622
TAPT1	-0.00487224	0.998956
SPHKAP	-0.0997279	0.409344
SAMD11	-0.00264287	0.0746469
ARHGAP24	-0.147239	0.112619
CHRNA2	-0.0431236	0.201403
PIGW	0.0248875	0.635078
PDCD6IP	-0.159758	0.0121634
AIFM1	-0.133142	0.0346793
PNCK	-0.0757231	0.998956
IGF1	0.0285087	0.998956
RGL3	0.00938782	0.830926
PCOLCE	0.0728916	0.804315
TNIK	0.170233	0.337118
SVOP	-0.288693	0.0284884
PCDH1	-0.0213778	0.998956
WNT6	0.0738271	0.392756
ATP1A2	-0.00995698	0.478618
CD248	-0.0593968	0.0857626
TMEM126A	-0.240006	0.0270188
ZNF431	0.0178011	0.998956
AHCYL1	-0.0721593	0.00738795
HDAC1	-0.13627	0.374459
ISG20	-0.0279795	0.362177
CDC42SE1	-0.235958	0.0149588
TOX4	-0.0151909	0.324535
MICAL1	0.0515002	0.00445594
IL32	-0.15138	0.073886
ATG2B	-0.180058	0.637351
DAPK1	-0.362762	0.0190788
HSPB7	0.0778413	0.569132
SEL1L	-0.164026	0.0341384
BTG3	-0.0181899	0.183021
MCM7	0.0135105	0.151271
C11orf74	-0.227538	0.122931
ARRDC3	-0.174498	0.0192361
KIAA1107	0.0790808	0.998956
QSOX1	-0.0475837	0.396754
CASC2	0.197877	0.530922
NFIB	0.140898	0.0440219
DR1	-0.0198668	0.0993869
ITM2A	-0.27184	0.0927704
LAP3	-0.201983	0.0494713
CWF19L1	0.00993731	0.998956
TP53BP1	-0.0272767	0.108365
GRM4	0.0204734	0.530037
EFCAB1	0.207632	0.201403
SEMA3B	0.0408754	0.998956
USP3	-0.0926982	0.971949
RAD51C	-0.307815	0.0297028
SLC39A10	-0.248334	0.0213153
ATXN7L1	0.144802	0.250138
ITGBL1	0.0437635	0.84398
AQP4	0.141996	0.0103223
MYO5A	0.0395406	0.998956
CTSZ	0.041905	0.918476
ZBTB38	0.0212207	0.919364
KBTBD3	0.0429706	0.446452
PLSCR4	0.226755	0.0115463
HFE	0.0120677	0.998956
TPRG1L	-0.185986	0.0164254
OVGP1	-0.0617378	0.177076
NNT	0.0955818	0.113346
RAB7A	-0.111775	0.0165975
SPRR4	0.117835	0.639593
TAP2	-0.124805	0.186716
NSF	0.284752	0.0273613
RAB6B	-0.0784736	0.046912
SMPDL3A	0.082871	0.0177296
LDHA	-0.24811	0.0532141
HSPA5	-0.0849758	0.636168
UNC5A	0.0821659	0.130387
FBXL2	0.148641	0.236124
AOX1	0.129945	0.9123
ATP12A	-0.0122862	0.592784
LECT1	0.0224176	0.250614
TRAK2	-0.102541	0.409054
DNAJC18	-0.0108119	0.0622964
APOLD1	-0.293245	0.264818
STXBP6	-0.392735	0.15234
MAP3K8	0.008315	0.401702
FAM76A	0.0109778	0.998956
PUS3	-0.030445	0.998956
BDP1	-0.101374	0.614861
MLPH	0.046565	0.941606
EHD1	-0.13829	0.0820704
TOPBP1	-0.0351051	0.634283
CACNA1H	-0.184278	0.253745
SLC28A1	0.0177524	0.749883
GK5	0.0583941	0.887695
GDPD3	-0.0285444	0.0367169
RAB1A	-0.0933903	0.071259
DAPL1	-0.159798	0.0673024
ANP32A	0.125293	0.33724
PHC1	-0.183951	0.0996371
DHX58	0.00596923	0.998956
HRH3	-0.0574571	0.703753
COL24A1	0.30223	0.0685348
GLB1L2	0.0575239	0.890222
HECA	-0.00909344	0.724673
FBXO36	0.00988354	0.653995
NMI	-0.118834	0.114145
CADM1	0.130278	0.848689
ABCA8	-0.155168	0.979992
L1CAM	0.267543	0.00528254
SCYL3	0.143042	0.107239
RIOK1	-0.207105	0.177642
RASD2	-0.0266794	0.00978946
KCNT2	-0.196976	0.958966
SYT17	-0.0672013	0.900798
R3HDM1	-0.208781	0.0445473
THBS2	-0.0519574	0.998956
TAGLN2	-0.138132	0.403668
GPR35	0.000563591	0.558041
ZMIZ1	-0.0571342	0.847456
TTR	0.161163	0.995317
GLI2	0.0844912	0.754449
WIPF2	-0.0972139	0.766617
TMEM200A	0.269966	0.184473
APOL6	-0.0470706	0.998956
RHBDF1	0.0345175	0.0856815
STAMBP	-0.11911	0.279845
C22orf34	-0.0370718	0.811575
EML5	0.062194	0.332818
PDGFRA	0.06013	0.111567
CERCAM	-0.16909	0.670926
LAMB1	-0.13097	0.887384
CDC27	-0.13974	0.617167
ETV1	0.068643	0.998956
MAP9	-0.0114443	0.998956
DLD	-0.330048	0.0075171
ZNF558	-0.00381	0.0973464
DNAJC15	-0.0750479	0.677042
MAGT1	-0.135163	0.268914
CD8B	0.111765	0.986642
COPE	-0.125653	0.293814
PXK	0.263937	0.021364
GRB10	-0.183479	0.173184
PSRC1	-0.104695	0.998956
DEPDC5	-0.164133	0.204973
USMG5	-0.267218	0.194482
KCNA5	0.00225907	0.452116
NTNG2	0.0752561	0.894422
G0S2	-0.0521599	0.846032
CD59	-0.212369	0.0413902
KCNH5	-0.0325966	0.998956
GNG12	0.0938179	0.0594615
HIST1H2BD	-0.00621909	0.998956
ACOT8	-0.179577	0.0130299
LGMN	-0.0571892	0.579918
BUB3	-0.0292676	0.361852
MRPL1	-0.0295258	0.387387
EIF3M	-0.119054	0.0318201
G6PD	-0.0935611	0.892589
DNAH2	-0.0308476	0.998956
LHX5	0.0219366	0.998956
NOS3	-0.316872	0.0266796
GFRA2	-0.122681	0.816583
RNPC3	0.401854	0.00497427
LDB3	0.304588	0.0469979
CTTNBP2NL	-0.0497957	0.672321
PHF11	0.0480863	0.81248
OR7D2	-0.0917505	0.998956
RBM6	-0.1007	0.145523
DHRS3	0.0796593	0.998956
IGFBP2	-0.123514	0.998956
CLIC1	-0.113858	0.431233
GRK5	0.0203227	0.244384
MDM2	0.0586954	0.57421
ST3GAL1	0.0318213	0.3978
MKL2	0.0246444	0.311615
BEST2	0.0554276	0.998956
COG4	-0.124758	0.313597
STC1	-0.146578	0.641643
CTDSPL2	0.00915217	0.300936
LRFN4	0.0587608	0.251272
LRP5	-0.161482	0.536919
VNN2	-0.111023	0.303101
TFEB	-0.0227619	0.998956
SCUBE1	0.0278537	0.998956
ANKH	-0.220549	0.0607235
DYNC1I1	-0.30203	0.00794918
ITGB8	0.129373	0.236796
EXOC5	0.0435732	0.998956
HTR1E	-0.021773	0.998956
VAMP4	-0.029852	0.00987211
SLC7A5	-0.175234	0.0784135
RPE	0.142093	0.545464
CISD2	-0.0651755	0.0436022
ACADM	0.0200664	0.874951
MGST2	-0.249293	0.00697803
MFSD8	-0.0453824	0.0675766
ZNF136	0.0281774	0.998956
EPHX1	-0.0957019	0.786025
SUPT16H	-0.334135	0.00443669
USP33	-0.0443015	0.859112
HIP1R	0.0121236	0.135181
FBXO21	-0.134966	0.00993855
ALOX5AP	-0.146014	0.249335
FRS2	-0.0194312	0.998956
IGFBP4	-0.0908044	0.998956
CNNM1	0.0190254	0.153377
AGMAT	0.122467	0.936919
SERPINE2	0.0764437	0.28229
USE1	-0.19746	0.156517
DOCK9	-0.0225266	0.94261
GNG4	-0.0406741	0.0110363
ZNF573	0.30071	0.00472441
HSD11B1	-0.134095	0.998956
FTH1	-0.152463	0.0436695
LMAN2L	0.021024	0.998956
SCG2	-0.0653295	0.491954
FGFR3	-0.112632	0.786114
SEMA4D	-0.0833666	0.998956
PRKD1	0.0306332	0.998956
ZBTB7B	-0.0506456	0.9982
GCHFR	-0.0232846	0.903854
GRM1	-0.266505	0.22834
C14orf166	-0.394202	0.010393
HSDL1	-0.217338	0.0213585
POLR3C	-0.187343	0.157008
COX7A1	-0.385524	0.0520825
CXorf40B	-0.356868	0.00977738
SYT5	-0.119076	0.260241
ATF7IP	0.265042	0.0192239
INPP5B	0.175991	0.0255169
ADORA1	-0.130866	0.440171
PELI3	0.0218162	0.287101
TRMT11	0.102308	0.127216
LYPD5	0.0379359	0.998956
NDUFA7	-0.201041	0.074732
HSP90AB1	-0.344198	0.00977738
SLC25A1	-0.104195	0.548913
BRD8	0.0136608	0.998956
MANBAL	-0.266833	0.00902976
FSTL3	-0.0289	0.572997
RWDD2A	-0.0180498	0.850778
WSB1	0.0986003	0.00866317
SLC15A4	0.0546426	0.790239
FAM124A	-0.0117452	0.998956
KIAA2022	0.00128988	0.367942
MFSD5	-0.0533986	0.193163
ZNF564	0.0204809	0.887384
ARHGAP29	-0.067472	0.727589
OR2L13	-0.130866	0.998956
GPATCH2	-0.0203057	0.998956
PLOD3	0.0530515	0.247216
CARTPT	-0.373479	0.227801
C10orf53	0.154573	0.897198
SFXN3	0.0552498	0.19458
TMEM14A	-0.0540309	0.0437455
SSR3	-0.0746017	0.725178
DUS4L	0.00605379	0.400658
ITIH4	0.105428	0.108599
SLC17A6	-0.0833777	0.998956
CEBPE	0.0661177	0.824857
SLC38A11	-0.1513	0.210515
S100PBP	-0.0404196	0.998956
CDKL2	0.110064	0.598262
STK10	-0.057212	0.717973
ABR	-0.242881	0.0244298
MYLPF	0.0971292	0.539896
LAMA4	-0.0963141	0.291106
DLG2	-0.190763	0.0343549
FES	-0.0190968	0.069207
ECH1	-0.121085	0.0396182
APLP2	-0.240928	0.00325869
UGP2	0.30373	0.0332498
API5	-0.00739552	0.796066
PLCB4	-0.0642521	0.257949
IL27	0.0368382	0.54603
SEZ6L	-0.0251019	0.182257
GPR4	-0.0438585	0.505558
SOX4	0.0291621	0.302811
COMMD9	-0.222691	0.0666344
AGTPBP1	0.0282453	0.927359
OPA1	-0.0146374	0.0165975
DMXL1	-0.026308	0.998956
ELP2	0.181302	0.0771554
COPS3	-0.277446	0.0121553
RASGRF1	-0.285314	0.110925
SLC9A6	-0.309529	0.00262833
NFXL1	-0.0569115	0.479919
MAN1A2	-0.00351488	0.638414
PTS	-0.17692	0.0787959
AMOTL2	0.200292	0.0189633
ABLIM2	-0.0218082	0.998956
GTF2A2	-0.142603	0.193912
TFAP2E	-0.0360556	0.998956
CA11	-0.162453	0.433969
PIM1	-0.0388791	0.833499
WARS2	0.047572	0.963492
FZD6	-0.0643484	0.774993
HSPE1	-0.0876787	0.421618
DNAJC19	-0.143254	0.00754115
ZNF398	-0.147895	0.184473
EHF	-0.0735548	0.998956
CSF2RB	-0.0159554	0.998956
TM4SF18	-0.0126488	0.0231712
EPS15L1	0.10487	0.0297028
SPTB	-0.0561934	0.998956
SLC31A2	-0.112262	0.998956
HSF2BP	0.102621	0.936639
G3BP1	0.0544411	0.998956
LTBP1	0.0925432	0.998956
EIF3F	-0.132119	0.0264563
CLEC4GP1	0.242693	0.103536
RGS19	0.0789081	0.399536
CHST11	0.00252909	0.0415963
ITGB1	-0.133128	0.132598
DYRK3	-0.0378508	0.138571
FAM129A	0.0244567	0.836904
JAM3	-0.128716	0.238273
PLTP	0.154569	0.21887
CLCA4	0.174982	0.73047
MIPOL1	0.0616401	0.292353
THOC2	-0.0889711	0.0546464
TYMS	-0.112548	0.998956
TMEM126B	-0.21811	0.0791367
SP100	-0.121037	0.998956
PEX1	0.00212143	0.902204
PAK1IP1	0.154149	0.0513335
MCM6	0.0424238	0.998956
NOL6	-0.0978254	0.998956
LY6E	-0.218834	0.454256
GFRA1	-0.0217757	0.998956
COPS4	-0.269458	0.0081368
PRKAB1	-0.284576	0.0192239
TIMP4	0.0655966	0.752855
OSBPL3	-0.015379	0.651115
HS3ST5	0.111044	0.0622887
C7	-0.162943	0.998956
GAL	-0.0314148	0.998956
SNCB	-0.304175	0.0210582
PLCE1	0.189368	0.167235
ZC3H15	-0.103355	0.0637377
GMIP	-0.00969469	0.141563
COX6C	-0.281787	0.0332749
HEMK1	-0.006279	0.998956
FBXO9	0.0161511	0.832057
ZNF224	-0.14879	0.54978
GPR22	0.150842	0.584568
ETV3	-0.265325	0.156582
CXCL10	0.0297182	0.998956
ZCCHC10	-0.0265412	0.39467
SNAPC3	0.0156517	0.857511
GSTO1	-0.177625	0.0448095
ATP1A1	-0.378734	0.0226114
LNX1	0.170723	0.262781
MCOLN2	0.0692965	0.998956
ZNF449	0.00556102	0.314472
TNFRSF25	0.00147082	0.0139988
UCP2	-0.0112229	0.998956
CIDEB	0.0641116	0.998956
POU3F4	0.0958717	0.483514
GEMIN7	-0.196172	0.167449
TRIB1	-0.235504	0.300773
NRXN2	0.313668	0.00472441
CACNA2D2	0.0495278	0.41789
APCDD1	-0.120813	0.310145
CPS1	0.15157	0.0270327
PCBD2	0.0283379	0.311866
VPS13C	0.152781	0.00445594
C16orf70	-0.0469156	0.0172123
USP32	-0.156652	0.236849
PACRG	-0.0335629	0.0451978
ZCCHC9	-0.0207739	0.0613308
TERF2	-0.10524	0.187502
TNFRSF10B	-0.147372	0.821577
SHFM1	-0.16119	0.0165657
SEC23IP	0.118662	0.326436
MFSD3	0.0265758	0.998956
WDR74	-0.177416	0.0577212
WDR48	0.0091365	0.56155
ARIH1	0.256462	0.0246069
SLC30A9	-0.119391	0.0347059
CALCRL	0.0349025	0.833674
CDC25B	-0.155767	0.263675
C19orf54	0.170342	0.387394
SLC5A6	-0.167196	0.198965
CTNNA3	-0.0750179	0.998956
NRG1	-0.038349	0.75712
GOLT1B	-0.000261634	0.0413209
HHIP	-0.342879	0.271799
MBP	-0.333151	0.00755123
PHKA2	-0.159252	0.0127081
NCAM1	-0.00651933	0.118136
C1QL1	0.00106364	0.305071
HHATL	-0.143773	0.824857
HS6ST3	-0.0134194	0.998495
UBA3	0.0541305	0.635078
TRPC4	-0.193353	0.223912
HECW2	-0.0533866	0.112028
PTCH1	0.0625706	0.998956
HINT3	0.0115321	0.998956
EIF2A	-0.0963585	0.387394
THAP2	0.110318	0.976938
SLC8A2	-0.0681523	0.998956
PLD5	-0.034374	0.998956
MYO6	0.428697	0.00819439
ERLIN2	-0.184518	0.0225686
FAM71A	0.324394	0.0355061
FAM20C	0.0322076	0.998956
HLA-DPA1	0.155425	0.252324
LCN12	0.15208	0.741938
BAG3	-0.0983655	0.938125
HIST1H2BK	-0.171032	0.404734
CC2D2A	0.120936	0.321881
CDKN1B	-0.0442418	0.998956
GRIA3	0.210469	0.00603359
PDHX	-0.10019	0.0932779
TEAD1	-0.00782184	0.937479
SLC35D2	-0.0036612	0.998956
ASB2	0.0949174	0.998956
RASSF8	0.042554	0.998956
TANC1	-0.318479	0.205565
UBE2J1	0.0325855	0.947106
ANK1	-0.0825808	0.531865
KLHDC8A	-0.223187	0.669337
LRRTM4	0.0953825	0.998956
CDKN1A	-0.196548	0.960388
MID2	0.159757	0.520725
FH	-0.302282	0.0246807
TARBP1	-0.0582091	0.434174
DCLK1	0.125775	0.592784
LMOD1	0.0349117	0.872776
TRPM7	0.0732362	0.100061
HPCAL4	-0.138376	0.0968138
RLF	-0.110001	0.740008
NMD3	0.0750427	0.021364
NOTCH2	-0.0191687	0.0334956
OGT	-0.0519072	0.998956
ZNF708	0.0094851	0.752855
SCD5	-0.139392	0.0309531
ASTE1	0.0685987	0.877763
GALNT14	-0.113448	0.322115
AK3	-0.0622989	0.234662
ANGPTL4	-0.457144	0.803476
TGM3	-0.0265001	0.998956
PBLD	-0.16146	0.774295
PRDM1	0.0544227	0.558761
RAVER2	0.177089	0.0940214
RALYL	0.075981	0.998956
HMGCS1	-0.150552	0.0743446
ABHD13	-0.0257863	0.993275
M6PR	0.0287988	0.984657
MYH11	0.206541	0.210331
KIAA1755	-0.271254	0.169472
GABRQ	-0.0137846	0.998956
FLT3	0.053579	0.998956
COPZ1	-0.146551	0.025356
PHYH	-0.0426136	0.15185
SELPLG	0.0363248	0.764904
TGFA	-0.200609	0.189528
DCPS	-0.063873	0.873357
SLC41A2	-0.148793	0.057817
MAPK8	0.0447128	0.488723
YBX1	-0.107387	0.174888
COPS7A	-0.17051	0.0849243
DDO	-0.0655588	0.998956
HIVEP1	-0.0237714	0.972958
EGR3	-0.0742165	0.416614
ATP11A	-0.00178482	0.837188
CDH7	0.162388	0.533332
HSPA4	-0.14848	0.988771
TLE3	0.0619055	0.837062
HMGCS2	-0.00145151	0.998956
FSCN1	-0.0779875	0.755157
LIMK2	0.00498092	0.366605
IER5	-0.00796606	0.998956
MOV10L1	0.0269668	0.998956
KIAA1522	-0.00860028	0.998956
PAPOLA	0.0159182	0.998956
ICAM2	-0.297112	0.100654
SLC25A40	0.0237973	0.998956
TMEM55A	0.0103176	0.0846807
PEPD	-0.0499363	0.495583
PAN3	0.00404426	0.924373
PDS5B	0.0337577	0.837062
CNBP	-0.190077	0.0204409
PDP2	-0.00331763	0.998956
LPIN1	0.105371	0.0513335
PFKM	-0.279817	0.00933884
STAB1	-0.0793507	0.236998
CASK	-0.00648754	0.047532
SLC30A6	-0.0454611	0.817903
SLC47A1	-0.4699	0.451786
ANP32E	-0.15516	0.160214
DENND4C	-0.19129	0.319112
KCNAB3	-0.0223145	0.998956
ADRA1A	-0.102989	0.61836
STAG3L4	-0.258837	0.183225
HTR3B	0.0437055	0.6865
MAPRE2	-0.131916	0.0256468
EFCAB7	-0.160566	0.0240879
TRIP6	0.0171472	0.130393
ACTR6	-0.2329	0.0664601
ZFHX3	0.0291217	0.599734
A2M	-0.287131	0.0106434
SLC27A2	-0.246277	0.218161
MBIP	0.0163383	0.618091
PPP1R14A	-0.152311	0.998956
NGRN	-0.137025	0.00688801
CADM2	-0.0513406	0.998956
WIPI1	-0.170175	0.998956
KLK8	-0.0148858	0.998956
ANKRD44	-0.16314	0.0819646
SCN2B	-0.571786	0.00576563
ANAPC5	-0.0232242	0.748374
AZGP1	-0.0836051	0.440752
SCML1	-0.0302075	0.683995
RB1CC1	-0.040076	0.998956
SLC1A1	-0.245976	0.293475
DLST	-0.12854	0.141033
ARHGAP30	0.00719614	0.998956
RNF183	0.0382292	0.897664
KPNA6	-0.0089257	0.861467
PPP1R2	-0.184804	0.070758
FLII	-0.0164897	0.998956
SNAI2	-0.0732864	0.518398
SNRPG	-0.056853	0.998956
MFHAS1	0.063515	0.307713
SIRPG	0.13479	0.160422
ZFP37	-0.214757	0.0520801
SFPQ	-0.029609	0.387387
ILK	-0.123937	0.235716
CLCF1	-0.00977021	0.998956
CTGF	0.0967881	0.998956
WFS1	-0.0163112	0.788687
EFS	-0.100785	0.604417
MTIF3	-0.120833	0.199641
CD84	-0.0146628	0.391511
GLT1D1	-0.210878	0.239265
CCDC50	0.0597372	0.309572
SOBP	-0.0149333	0.778639
UFD1L	-0.243812	0.0481473
ATF2	-0.0367371	0.183021
TERF1	0.117087	0.232294
RGS2	-0.384825	0.139166
DSC2	0.152435	0.0778137
TRAF3IP2	0.0104774	0.2459
RBP2	0.00716923	0.9982
CIDEC	-0.0258691	0.987901
HCG4	-0.0203912	0.998956
MRE11A	-0.03084	0.998956
XPR1	-0.072879	0.298634
DOPEY1	-0.158254	0.0184816
KLHL31	0.00201087	0.995174
PRKACB	0.0169166	0.506216
MAN2B2	0.0364268	0.90552
CDH8	0.133566	0.198765
MERTK	-0.0350936	0.581028
SRPK2	0.102812	0.798581
MYOG	-0.0340593	0.48523
COX6B1	-0.366863	0.00528254
MSR1	-0.144557	0.903854
FIS1	-0.264821	0.0139912
KRAS	0.120622	0.363471
FTCD	0.0115817	0.0300304
SNX16	-0.0266536	0.694514
RNASE6	-0.12031	0.182106
MAL2	-0.106705	0.195802
DNM3	-0.191527	0.0203637
PTPRF	-0.110041	0.06529
NRXN3	-0.417351	0.0225686
KIRREL3	-0.121485	0.998956
TBX15	-0.0342373	0.754449
SLC6A20	0.0428644	0.998956
ZNF383	0.0488235	0.998956
ETS1	-0.142312	0.0115463
BRWD1	0.168539	0.0970826
USP24	-0.0824309	0.394685
SIX3	0.196993	0.050502
ATP6V0C	-0.0890351	0.257353
HLTF	-0.0276349	0.0500621
TAF4B	-0.0115563	0.998956
STC2	-0.108539	0.599729
FIBCD1	0.0700587	0.0750412
TRIM2	-0.00557814	0.373234
RAB30	0.141313	0.998956
DUSP6	0.106603	0.0231712
PLXND1	-0.0767776	0.792722
MBD5	-0.0299059	0.308947
SFXN1	0.0142207	0.640584
C17orf51	-0.0308065	0.152684
GOT1	-0.394908	0.00420379
CSF3	-0.0424966	0.998956
MLH1	-0.0447978	0.677757
TTLL4	-0.0767198	0.998956
PRB3	0.177978	0.132319
IDH3B	-0.092897	0.0857626
DNM1	-0.122082	0.40317
PRM3	0.0256751	0.996813
MYL3	0.139681	0.710877
TAC1	-0.150084	0.998956
DHRS1	0.0277361	0.960388
SEMA5B	-0.301092	0.226042
TOB1	0.118757	0.336495
PDLIM1	-0.0863484	0.998956
TXNL4A	-0.242134	0.00528254
LRRC3B	-0.0352984	0.994725
AKAP10	0.26122	0.0371769
TTC27	-0.0820698	0.491051
AHSA2	0.0558245	0.183021
TNFSF13B	-0.0807908	0.32291
SORCS1	0.0781678	0.18298
TPST1	-0.0526603	0.00392939
ZFP36L1	0.209128	0.291149
JPH3	-0.189021	0.57838
ZNF22	-0.0353946	0.998956
CDK2AP2	-0.0432635	0.81484
DPY30	-0.204347	0.0314617
UPF3A	-0.0531883	0.46718
GABPA	0.0458263	0.235186
LIN7C	0.103754	0.550928
SLC25A37	-0.249268	0.0469789
TBX18	0.0714278	0.0985594
GPRC5C	-0.0756339	0.690819
XPO1	-0.0213418	0.3845
LRRN1	-0.11534	0.441013
MTMR11	0.118817	0.839386
SLC25A23	-0.113054	0.0330295
THSD4	0.202189	0.103554
PNPLA8	0.0250239	0.0955683
MYOZ1	0.043446	0.998956
SLC38A9	-0.0912404	0.174802
ZFYVE9	-0.00516034	0.671779
ALKBH3	-0.0447764	0.0552805
RPN2	-0.117628	0.812937
RGS10	-0.0577731	0.739325
NOTUM	0.0321659	0.91247
SBK1	0.0283935	0.00427569
ABHD10	-0.178021	0.0176463
AVP	0.111012	0.927015
KLC1	-0.284447	0.012046
PDCL	0.240995	0.109486
CPLX1	-0.153902	0.801986
PIGK	-0.134501	0.353641
LYSMD3	-0.044563	0.998956
CHD7	-0.0816633	0.0167035
AK2	-0.0228304	0.936639
CHAF1B	0.0513904	0.684685
PUS10	-0.0556534	0.951896
SNX4	-0.0639387	0.0436022
ZXDA	0.0127629	0.998956
IFT80	0.0976704	0.46718
APPBP2	-0.0530484	0.253745
SLC4A3	-0.206981	0.57838
GPHN	-0.139254	0.202693
DPP3	-0.0998191	0.998956
KRT5	0.16474	0.141563
ATP2C2	0.0527837	0.998956
CHD1	-0.0198115	0.32112
KPNA5	0.107163	0.998956
LENG8	0.134213	0.00528254
TBC1D12	-0.086315	0.36839
FOXC1	-0.127238	0.0878291
CAND1	-0.099344	0.239265
CD200	-0.390292	0.0238311
CAPNS1	-0.157215	0.0476062
UBE2E2	-0.0628664	0.421168
RAD50	0.129638	0.13017
AMPD3	-0.0973626	0.675942
TSPYL2	0.0701125	0.432777
FOXB1	-0.0814082	0.670164
DOCK7	0.0729609	0.0185389
CANT1	-0.0206534	0.998956
ARHGAP22	-0.129622	0.496485
CSTF3	-0.0691088	0.123769
IL3RA	0.0451552	0.636168
TMEM2	-0.375076	0.0213153
RRM2B	0.0232237	0.998956
ELAVL2	-0.0221926	0.740247
PDE5A	0.127807	0.13642
RBBP7	-0.00904834	0.194482
FAT3	0.030617	0.998956
COL5A1	0.0888257	0.549799
F10	0.00228359	0.998956
FABP6	-0.289289	0.0613046
DLX2	0.0364814	0.385081
TACR1	0.0475312	0.87397
AP1S2	-0.0642845	0.238273
KDELR3	0.046109	0.670386
PTN	0.0481654	0.403788
RGR	-0.151859	0.234456
CABP4	0.101414	0.254919
CKS2	-0.044395	0.675235
STX8	-0.187577	0.0016646
CD47	0.259746	0.0272681
IRF4	0.0615985	0.998956
AFF1	0.0822738	0.62104
MYO9A	0.0570886	0.753286
NAPSA	0.103804	0.965722
S100A13	-0.157265	0.00987211
PTMS	-0.0254002	0.998956
STMN4	-0.261886	0.0684043
BBS9	0.0385055	0.972585
SH3RF1	0.0579914	0.489684
EPS8L2	0.0772254	0.546219
TRIM25	-0.0362674	0.598757
HOXA10	-0.0648163	0.126012
PLEKHA8	-0.0390459	0.764597
OAT	-0.0195468	0.0403663
RAB14	0.15043	0.292246
RNF217	0.0753029	0.998956
SCOC	-0.0468236	0.0314617
YPEL5	-0.167738	0.0038702
ZFP2	0.0256382	0.998956
SOCS3	-0.0392228	0.998956
TUBD1	-0.012929	0.998956
ZNF251	-0.102065	0.998956
ABTB1	-0.0229051	0.132791
CNOT6	0.032274	0.998956
ACHE	0.0145999	0.998956
LMAN1	-0.217993	0.0625398
NDUFA9	-0.272206	0.0177296
MAP1LC3B	-0.279058	0.0148103
LIMD2	-0.0334704	0.998956
DACT2	-0.0485053	0.421521
USP48	0.0801477	0.65143
NLRP3	-0.0672682	0.998956
TTC19	-0.294753	0.00528254
SETMAR	0.0165694	0.670164
DOK5	0.0180877	0.639958
DCHS2	0.070169	0.870425
TRIM71	0.00965076	0.57216
PLXNB1	-0.139113	0.61952
FGF13	-0.255475	0.345925
ASTN1	-0.0825791	0.08466
PTRH2	-0.216189	0.0285662
SLC6A12	0.00553136	0.321163
SLC6A1	-0.150095	0.734728
SHROOM4	-0.156263	0.143555
PBXIP1	0.0706513	0.707753
NPPA	-0.0251982	0.998956
GNPTAB	0.0445116	0.464624
TNFAIP6	-0.00868841	0.998956
FMNL3	-0.00220126	0.998956
VWA1	0.0394184	0.145118
GARNL3	-0.0524579	0.998956
ZNF782	0.061414	0.998956
HS2ST1	0.210052	0.118136
DAAM1	0.408208	0.0139912
GPM6B	0.00597335	0.0591215
NR2C1	-0.0174131	0.719201
LAD1	0.0574295	0.874951
TBC1D19	-0.213991	0.0363305
SYCE1	-0.0126121	0.998956
MYO5C	0.17893	0.391511
ELF4	-0.0592474	0.781708
KLHL8	0.231688	0.0429916
MYADM	-0.25289	0.0257349
CLIC5	-0.096614	0.356122
ANAPC4	-0.131739	0.151271
MSRA	-0.068935	0.00445594
KCTD6	-0.0806455	0.205968
GSTA4	-0.188735	0.011489
GJD3	0.0924048	0.391083
VPS29	-0.226588	0.00984186
ADAL	0.0217503	0.972958
PARP9	-0.0920974	0.75838
KITLG	0.428029	0.177592
TDRD10	-0.00258282	0.571413
MTHFD2L	-0.0611787	0.901449
ARSI	-0.0483	0.998956
TRIM16	-0.0842926	0.320143
SPARCL1	-0.129457	0.0192239
ZNF256	-0.0255944	0.998956
ARHGAP6	-5.55931e-05	0.998956
AMFR	-0.0122367	0.354621
PPM1K	-0.126909	0.136508
CRTC1	-0.00245094	0.882653
ZDHHC13	-0.0771712	0.349426
ARMC8	0.274391	0.0140853
DDX52	-0.00475262	0.998956
CRYM	-0.136726	0.350925
GLI3	0.0142787	0.998956
POLN	-0.0107865	0.154379
CYBB	0.00488501	0.0928281
PLP1	0.00279323	0.851789
ELMO1	-0.244308	0.0176463
ZBTB20	-0.119877	0.998956
USH1C	0.194702	0.0728852
ANKRD10	-0.0266413	0.709379
GSTM4	-0.0411208	0.998956
CPXM2	0.0225214	0.998956
UHRF1	0.0804787	0.770962
DNAJC21	0.0804554	0.991785
MAGOHB	-0.0526392	0.563017
ANXA9	0.0810031	0.87397
KLF15	-0.0313247	0.0612709
PGM5	0.00239112	0.718045
RBM26	0.0817999	0.643433
UAP1	-0.154378	0.0145806
RAPH1	0.0285614	0.732071
RHOA	-0.130222	0.0415963
PPARGC1A	0.0411021	0.919705
TMEM17	-0.304298	0.02736
GTF2E2	-0.294321	0.0128573
VTI1B	-0.20897	0.0375349
ZNF600	-0.0997594	0.0916236
RALGDS	-0.0705911	0.525683
UBE2D1	-0.096948	0.46622
SPRN	0.0194654	0.998956
ARL1	0.1358	0.0156493
THTPA	0.18216	0.284772
LTBR	-0.0908358	0.998956
NDUFAF1	-0.189603	0.0348862
SLC43A2	-0.133177	0.2547
ROPN1L	0.107937	0.540583
RBBP8	0.0579545	0.252334
ALDH18A1	-0.000164744	0.841931
PSMA5	-0.118562	0.336495
MGAT5	-0.115032	0.219731
WDR47	-0.0444647	0.0560196
STAT2	-0.0902802	0.12978
HSPA1L	0.125103	0.998956
REEP3	0.014985	0.998956
PDPR	-0.151056	0.583099
ZNF211	-0.0733411	0.372746
KIAA1644	0.0341108	0.832057
FLNC	-0.00934061	0.913216
IER3IP1	-0.060031	0.291833
AKR1C1	-0.0597911	0.294803
DIRAS1	-0.128243	0.386915
SNRPB2	-0.159608	0.0382003
ARIH2	-0.172635	0.0885734
BCL2L13	-0.0234523	0.46622
STAM	-0.155127	0.0704389
ZSCAN16	-0.0593518	0.998956
ERC2	-0.398316	0.0120332
NAALAD2	-0.172238	0.0109818
ARGLU1	-0.0517657	0.940175
C10orf90	-0.0303798	0.998956
FASTKD1	-0.0357695	0.718687
SEMA6A	0.403443	0.00421247
SCT	0.0372777	0.618091
ERBB2	-0.0830956	0.22113
BEX2	-0.0114062	0.0705203
FAM46C	-0.0320102	0.998956
SEC14L1	-0.121033	0.756985
MOCS2	-0.162546	0.00472441
GJB1	-0.122398	0.998956
TRIM36	-0.143296	0.100642
MUT	0.243272	0.0164254
RABIF	0.0272111	0.998956
RTP1	0.0786994	0.710431
SRGN	-0.167845	0.998956
RAB24	-0.113729	0.141033
CHEK1	-0.0716018	0.998956
PNMT	0.124502	0.150214
C6orf62	-0.147136	0.0607778
C12orf45	-0.0262483	0.998956
GRID1	0.0984343	0.0947749
CXorf57	-0.282932	0.028685
TMED9	-0.0341744	0.998956
AQR	-0.0471811	0.490759
ITM2C	-0.202243	0.00427569
GIMAP4	-0.127663	0.0623164
DGUOK	-0.163602	0.068481
MFAP3	0.0191972	0.737935
ABCG2	-0.316144	0.155122
RCBTB2	0.0388442	0.870808
YPEL3	-0.0551474	0.450144
PPIC	-0.053674	0.998956
INPP5D	-0.134463	0.0259917
CSMD3	-0.11257	0.994725
THSD7A	-0.0081532	0.634363
QKI	-0.0148568	0.998956
PHKA1	-0.340988	0.0349526
TRDMT1	0.0473247	0.559568
ST8SIA4	-0.0680996	0.998956
TCF12	-0.0805369	0.855587
C16orf46	-0.0282947	0.99429
COX7B	-0.423126	0.00472441
IGSF11	-0.0837449	0.0487749
HLA-DOB	0.0808166	0.324535
REXO4	-0.153727	0.22113
BECN1	-0.0691822	0.0283679
F5	0.113248	0.998956
TRAF1	0.0313054	0.589052
LRRC4	-0.0690856	0.452979
ABCC3	0.11048	0.449261
ALDOC	-0.319554	0.022799
TCF7L2	-0.0234644	0.998956
NFIC	0.0679145	0.00831803
CFB	-0.0898315	0.0453138
GABRG1	0.0367326	0.0915954
SOAT1	0.00452006	0.998956
ACACB	0.0107663	0.998956
SYT1	-0.131982	0.0188699
SEMA3G	-0.0775218	0.998956
INF2	-0.111593	0.507527
PRDM2	-0.151784	0.0180404
TEAD2	-0.0952925	0.266056
ATP6V1A	-0.0991797	0.00660779
POT1	-0.16484	0.293364
PDSS1	-0.0135708	0.210772
ATP13A5	0.136005	0.555414
ARID5B	0.0254593	0.998956
KCNMA1	-0.0118226	0.486228
LCT	0.0554873	0.998956
HSF2	-0.0234804	0.0455207
C1orf52	-0.160547	0.163454
CNTNAP2	-0.0765139	0.300247
BTBD11	-0.144958	0.998956
GPR150	0.0972091	0.998956
PBX3	0.00559083	0.929565
DOCK4	-0.0621387	0.998956
TANK	0.078658	0.0541247
PRPF38B	0.0305023	0.998956
CPNE6	-0.0278901	0.447722
HCN2	-0.250173	0.0443274
ENOX1	-0.103497	0.998956
AKAP1	-0.0333146	0.155328
PCYT1A	-0.121822	0.465284
HLF	-0.00689284	0.359547
FGF2	-0.00757528	0.0413902
PDE8B	-0.182285	0.496628
PKN3	-0.0769263	0.158019
C3orf58	-0.0584474	0.283242
KIAA1324	-0.141251	0.598262
CHDH	0.1017	0.998956
GUCY1B3	-0.31821	0.0193252
RPS6KA1	-0.0690214	0.112101
PARP12	-0.158736	0.0194047
PIGM	-0.0546654	0.740326
TNPO2	0.115462	0.00697803
WDFY2	0.11781	0.448567
DAG1	-0.116348	0.0743566
SPG21	0.219898	0.0439666
SLC16A14	-0.154747	0.0224201
CEP70	-0.0703589	0.998956
KIF3C	-0.233259	0.0440219
GPR182	0.0519764	0.274751
SLC25A44	-0.0935195	0.569132
SEMA4F	-0.109493	0.06529
SMC3	0.41928	0.00920161
RFX2	0.17209	0.495236
HPRT1	-0.205162	0.00497427
COMP	-0.00888967	0.998956
TFDP1	-0.134934	0.0983779
FAM118B	-0.0817811	0.423555
SNX6	-0.226564	0.0536368
KRT16	0.128903	0.558102
NUP50	-0.169019	0.0451355
CTNNA1	-0.0894512	0.163454
TRMT6	0.0196848	0.393249
ARF5	-0.292779	0.0106434
IGSF9B	-0.205481	0.0826295
FAM101B	-0.00309793	0.998956
HIBADH	-0.0597201	0.168744
DLGAP2	-0.121363	0.960388
DCC	-0.123874	0.404308
EYA2	0.014862	0.274751
ARHGAP25	0.0434706	0.446955
NGB	0.122863	0.333429
NEUROD2	-0.153298	0.998956
NRIP1	0.103536	0.998956
HCST	-0.0583103	0.998956
JAKMIP1	-0.246627	0.0205119
GATC	0.0129897	0.998956
PI3	0.011965	0.982028
PANK3	-0.0539369	0.247872
CPLX3	0.0213667	0.998956
SELT	-0.0316996	0.402765
WDR17	0.0569677	0.953629
NIPA1	-0.293128	0.0436022
SMARCAD1	0.0920164	0.406717
USP53	0.170773	0.0509254
DAAM2	-0.0626406	0.931373
WISP3	-0.0231212	0.181843
HIC1	-0.0468877	0.0622887
YIPF5	-0.287741	0.040587
WDR38	0.131127	0.621202
GGH	0.00521874	0.0469762
EIF4E3	-0.107354	0.008029
ST8SIA2	0.182	0.162614
SLC5A3	0.0768923	0.555283
NMT2	-0.112407	0.45462
MAN1C1	0.198019	0.271799
SLC12A2	0.136143	0.183021
ANAPC13	-0.173264	0.00989938
RHOXF1	-0.00289263	0.457699
LRP8	-0.0305889	0.998956
VARS2	0.0508164	0.0652832
RASSF4	-0.10736	0.998956
ATP8A1	-0.127215	0.0773419
FAM35A	0.0285992	0.868205
IDH2	-0.116186	0.308947
FBXO8	0.0508093	0.551733
ANTXR2	-0.0237702	0.106921
AP2M1	-0.327932	0.0139988
ZNF214	0.044012	0.998956
TRAF3IP3	0.106769	0.998956
DAB2IP	-0.0579433	0.286009
EIF4A3	-0.269745	0.00815072
PLEKHO1	-0.169553	0.349426
EML1	-0.0631862	0.718106
CCDC25	-0.0729364	0.0927704
ADAMTS15	0.0194104	0.947437
SH3GL3	-0.193843	0.138136
GRIA2	-0.0479453	0.766617
TMTC1	0.0834551	0.0324966
PTPRE	-0.11462	0.490086
GLCE	-0.0768442	0.0985735
CACYBP	-0.0451916	0.733707
COPS5	-0.272065	0.0123022
PARP8	-0.124893	0.998956
ATG3	-0.0856971	0.183021
TMEM125	-0.0531022	0.91292
ICAM5	-0.0407854	0.416614
ASPRV1	-0.068509	0.998956
SLC4A8	-0.296983	0.247872
NRP1	-0.429664	0.0369815
UTP14A	-0.100562	0.469018
REV1	0.136948	0.0469979
TIMM10	-0.122454	0.322878
MYCBP2	0.133607	0.0404515
YARS	-0.0379451	0.775266
DDIT3	-0.143442	0.384352
LMBRD1	-0.213663	0.00364257
NLGN2	0.00578152	0.998956
CYSLTR2	-0.0395656	0.671093
PURB	-0.0326616	0.998956
CLCN7	0.0195399	0.0577109
TEKT2	0.0631274	0.960757
FAIM	0.0912955	0.0239324
MYH10	-0.113681	0.0995648
UROS	-0.462928	0.0199459
SFRP5	0.00795263	0.998956
LRP1	-0.0342837	0.998956
SLC25A34	0.0706349	0.326436
PCNT	-0.071535	0.489254
KCMF1	0.00747608	0.775144
LDLR	-0.27334	0.113395
CADPS2	0.243247	0.178347
SLFNL1	0.0362453	0.94621
MAPK9	-0.24318	0.00935046
PODXL	-0.307101	0.0259917
ANKRD24	-0.0949018	0.0300125
CCNC	-0.124235	0.0339733
PPIG	0.109933	0.150812
TCEAL8	-0.107102	0.157233
CCNT2	-0.0140729	0.998956
CNOT6L	0.0639864	0.998956
TMEM14C	0.0403363	0.149993
FBXO15	0.194203	0.308947
PLS3	0.0042688	0.861467
MPHOSPH8	0.242012	0.0173493
RPP25	0.0110142	0.998956
MSLN	-0.0173851	0.915828
KRT75	0.173072	0.2249
PGLS	-0.0825284	0.822543
CLN5	0.11794	0.521357
SPIN3	-0.206074	0.0114971
HAO2	0.0335654	0.80864
NDUFS7	-0.341204	0.0106434
ZDHHC2	0.168924	0.0421339
ZC3H7A	-0.0875881	0.279664
LPGAT1	-0.0841619	0.826961
PHACTR4	-0.0480749	0.940691
ZNF140	-0.131012	0.183021
FZD5	-0.0478242	0.998956
TLN2	-0.0316017	0.0514154
YEATS2	-0.0904372	0.235897
CYC1	-0.171428	0.172178
SERINC5	-0.019523	0.998956
INTS7	0.0389191	0.998956
DNA2	-0.223354	0.138303
SLC7A10	0.0043538	0.998956
PCSK6	-0.138907	0.455405
RNF175	-0.295182	0.00858544
PCMTD1	-0.0513485	0.140295
PEX7	0.0125771	0.623315
JAKMIP2	0.0373911	0.0293434
UCN3	0.081572	0.79957
FBLIM1	0.0968497	0.664918
MORC3	-0.000518894	0.929565
HEBP2	-0.30623	0.0433643
FPR1	-0.0856688	0.516598
BTAF1	-0.143991	0.762298
CAPN7	-0.0209628	0.80106
NRIP2	-0.00184303	0.998956
C1orf74	0.0131241	0.998956
ATXN1	-0.0270722	0.774215
BMF	0.12375	0.122688
STAT3	-0.0163027	0.515579
CPNE4	-0.262001	0.961002
OSTF1	-0.202776	0.028755
KIAA0513	-0.24892	0.0112968
ZNF706	0.0485874	0.346835
MSH6	-0.0489125	0.582825
CCNG1	-0.068038	0.0568074
LIPA	-0.0806757	0.196537
SEC23A	-0.0746301	0.459756
FGF11	-0.126772	0.534131
LRPAP1	-0.103214	0.17341
HECW1	0.00402119	0.998956
ENSA	-0.124113	0.0164254
BCKDK	-0.103678	0.998956
TPST2	-0.102676	0.563017
BTRC	-0.172956	0.0335714
CCDC60	0.0357934	0.836307
ZNF575	0.0105194	0.998956
TEAD4	-0.116634	0.129387
NLK	-0.000839811	0.998956
PDCD10	-0.0920049	0.237785
PPME1	-0.108693	0.300253
LRFN3	-0.0180489	0.842934
HHAT	-0.112003	0.459564
ENPP4	0.0326166	0.514216
ZNF232	0.0201943	0.998956
LRRC46	-0.137163	0.341847
TYW3	-0.0467655	0.998956
DOK6	0.135887	0.383785
GNAI1	0.0715067	0.898867
PRPSAP1	-0.167551	0.336495
ARHGAP1	-0.124591	0.461048
SUCLA2	-0.0533519	0.312062
ACAT2	-0.109443	0.0081548
FST	0.0104061	0.998956
MED6	0.0547446	0.357906
PRKAG2	-0.392276	0.00497427
GJC1	0.139969	0.100928
DTX3L	0.038044	0.483351
MALL	-0.0283816	0.25198
FIGN	0.0595149	0.765541
ADSS	-0.00612183	0.239373
ATG4C	0.0541769	0.697865
CPA4	0.0661481	0.977317
PAN2	-0.197653	0.147383
PSPH	0.249696	0.250708
RAP2B	-0.00927974	0.160422
ENPP2	-0.00521304	0.982395
SMARCA1	0.0116737	0.0356821
NDN	-0.160437	0.0111933
RGS5	-0.229249	0.0353469
LYRM4	-0.121943	0.273029
GLS	-0.268882	0.0127961
ZNF641	0.0045113	0.405492
GGTLC2	0.0582595	0.960069
LGI4	-0.11111	0.56739
VDAC1	-0.322248	0.008029
ATP2C1	0.0965857	0.745505
ADAMTS7	0.0850023	0.987901
LCN2	0.0294029	0.888613
NDUFA12	-0.214194	0.0635929
HIST1H1C	-0.0595429	0.995506
RRP12	-0.0585693	0.584568
FN1	-0.154095	0.908982
DDX25	-0.146401	0.0112896
SPCS3	-0.00544324	0.998956
POLD3	-0.124084	0.100332
PDIA2	0.0108556	0.996813
PLK3	0.00619536	0.626587
LOC202181	0.410804	0.00956301
MED27	-0.147934	0.0375506
KPNA2	0.00488001	0.588611
IQCC	-0.0752178	0.715268
RASA2	-0.0406514	0.360718
FJX1	-0.03014	0.998956
GFM2	-0.207043	0.0300886
TRAPPC2L	-0.0257991	0.998956
FOXG1	0.127295	0.715533
ST6GALNAC3	0.101805	0.534074
EDN1	-0.138452	0.438351
PRRG3	-0.192368	0.207888
CDC42EP4	0.0620885	0.998956
ACP6	0.0419676	0.94621
CYP2E1	0.0354371	0.837021
TMCC3	-0.101698	0.666464
RNF41	-0.215154	0.0275236
BDKRB2	-0.046596	0.615321
BCL2L14	0.0508927	0.905337
AKAP7	-0.125153	0.148854
ABCB1	-0.0999904	0.0115934
RPP40	-0.102652	0.421826
GRIN2A	-0.111744	0.598262
DPM1	-0.0493714	0.875725
SNX22	0.236582	0.0115463
MKNK1	0.21508	0.00453626
TMSB10	-0.204587	0.0498322
C9orf116	0.0292229	0.0612709
AHI1	-0.123438	0.874922
CCT6A	-0.105001	0.165079
CYP2J2	-0.0473361	0.844339
PRR18	0.0440742	0.373234
TBC1D9	-0.1379	0.0340319
GANAB	-0.0386383	0.810186
C1R	-0.0801389	0.0137895
POLR1D	-0.109427	0.689807
ANK3	-0.108395	0.998956
RPS19	-0.176333	0.0192239
COQ3	-0.217613	0.0140732
RPL10A	-0.174569	0.173382
GATM	0.0909595	0.121374
ANKRD13A	0.0101956	0.524122
ZNF275	-0.034705	0.948309
ZNF614	-0.0129012	0.941357
ALG13	-0.0658143	0.998956
LRRC1	0.0175212	0.998956
TAF13	-0.0990332	0.558102
PREB	-0.249285	0.100095
USP21	-0.0223409	0.779833
NLRC5	0.0583772	0.568651
ELAC1	-0.102772	0.114331
CHRNA4	0.0970106	0.13904
CEMP1	-0.0418317	0.276828
CPEB1	-0.0893348	0.998956
LRRCC1	0.00542579	0.895323
SUGT1	0.00980897	0.998956
PLAGL2	-0.0428317	0.837062
SH3BGR	-0.209046	0.0522188
STARD5	0.00928288	0.998956
ZNF432	-0.105299	0.641643
VEZF1	-0.0164915	0.998956
CCDC90B	-0.159008	0.0771605
IGFALS	0.045334	0.998956
GADD45A	-0.1808	0.0123993
HDGF	0.0991601	0.27074
TREM2	0.0534223	0.809511
ST8SIA3	-0.216792	0.0925062
TMED4	-0.00969229	0.998956
MYC	-0.0288277	0.135309
HAMP	-0.106096	0.998956
LIMA1	-0.141435	0.113068
LRRC17	0.0823623	0.879922
PRELP	0.0782219	0.986814
MDM1	-0.00695821	0.998956
RPL23A	-0.167214	0.11944
VGLL1	0.079972	0.416583
NPFFR1	0.0325964	0.996813
TACSTD2	0.054576	0.998956
BEX4	-0.108237	0.0116054
IRF2	-0.081778	0.9982
TTC25	0.007246	0.998495
SDAD1	-0.107212	0.773038
LRFN2	0.0850299	0.0348991
PCID2	-0.02835	0.624684
SLCO4A1	-0.215994	0.80755
RPA2	-0.366548	0.00497427
DNAJC7	-0.294965	0.00738795
TNFRSF4	0.0351567	0.998956
SF3A3	-0.124522	0.12977
RASL12	-0.162229	0.250819
TFB1M	-0.0217606	0.998956
DTX3	0.124504	0.0123947
NEXN	0.204663	0.16022
PPTC7	0.0115327	0.721629
SLC44A1	0.138728	0.998956
EFEMP1	-0.205017	0.008029
LAIR1	0.0439294	0.998956
PROP1	0.141168	0.151219
NEK3	-0.0306687	0.998956
SLC1A7	-0.0772852	0.226383
C1orf115	-0.0465633	0.191494
SLC35B4	-0.0489632	0.283814
BOK	-0.0285331	0.464102
RNASEH1	-0.0302489	0.677314
MRPL42	-0.135957	0.880699
OCRL	-0.117671	0.0535458
GP6	0.0462302	0.277258
SNRPF	-0.0532556	0.051287
UBE2S	-0.243752	0.120457
TCP11L2	-0.0638476	0.919691
EFNA5	0.181782	0.377145
PRKX	0.00297744	0.998956
MSX1	0.156706	0.0432782
IL19	0.0188685	0.998956
SYNE2	-0.0394866	0.998956
PTBP2	-0.0827167	0.15295
ACLY	-0.204601	0.0787959
MARCO	0.0160495	0.764449
GNS	-0.0277771	0.998956
IARS	-0.133709	0.012046
CAB39L	-0.0221746	0.008029
CCNDBP1	-0.0936923	0.143869
EIF4EBP2	-0.0435972	0.998956
FAM102A	-0.117612	0.128384
NPL	0.0660241	0.998956
TMEM39A	0.00677864	0.998956
BLOC1S2	-0.0350062	0.201403
FOXH1	-0.0616031	0.726826
FBXL5	-0.113921	0.00915356
ISG15	-0.32236	0.0272681
STRBP	0.360729	0.0136526
GPNMB	0.239064	0.699608
RERE	-0.182055	0.0914718
FAM110B	-0.17425	0.139166
XAGE-4	0.25866	0.200828
UBE2A	-0.123133	0.0391442
SIPA1L2	-0.240712	0.0667376
TPO	-0.00508328	0.899411
PIGL	-0.194349	0.0475982
SULT2B1	0.0259884	0.812756
SDC2	0.0741881	0.226431
GFPT2	0.179582	0.73822
LINGO1	0.0115394	0.512237
UNC5C	-0.189681	0.236078
TFPT	-0.288395	0.0272419
CETN2	-0.262777	0.00306837
NSDHL	-0.165663	0.0419849
PLRG1	-0.0857512	0.257094
KCNJ3	-0.0724834	0.998956
LIX1	-0.00999997	0.00794918
EPB41L2	0.0513812	0.998956
SCN7A	-0.171875	0.227955
TRAF5	-0.0578312	0.354007
ADAMTS17	-0.0226471	0.74793
NFASC	0.0124627	0.80864
PRNP	0.0461262	0.0961655
DLGAP1	-0.0682816	0.998956
CCDC53	-0.197455	0.0136284
DNAJC3	-0.205266	0.0343549
PGM2	0.0430895	0.888497
PER3	-0.0192614	0.998956
OPN3	0.229732	0.321163
EXOC6	-0.137061	0.243719
APBA3	-0.0970146	0.633303
TFRC	-0.419922	0.949722
PHF19	-0.0656308	0.710156
STX1A	-0.0320247	0.183783
HEATR1	0.00282777	0.93224
KIAA1191	-0.143716	0.262065
ATR	-0.220007	0.212612
ELK1	0.022839	0.737935
NARS2	0.0184227	0.0369819
ERGIC1	0.0577733	0.320244
SEPSECS	0.20975	0.337959
PLCB2	0.0323928	0.544606
GPR55	0.062967	0.901663
LAMB2	-0.0934704	0.24082
ZNRD1	-0.187847	0.176066
TAGLN	-0.119573	0.660549
ARNT2	-0.029892	0.534838
MESDC2	-0.0832822	0.174193
HSD17B3	-0.0561747	0.998956
CLEC11A	0.0320073	0.540866
SOD1	-0.258459	0.00393378
CLTA	-0.139353	0.0375783
RPP14	-0.0264999	0.416813
NR2C2	-0.10693	0.271799
FKBP3	-0.0427948	0.549835
SNX2	-0.0587673	0.06529
MRPS30	0.114278	0.0888176
IKBKB	-0.084975	0.0174143
TMTC3	0.128393	0.565898
CADM3	-0.0710046	0.0529382
CDH16	-0.0127895	0.656248
EXOSC6	0.0463596	0.700072
UBE2L6	-0.182712	0.115518
AES	-0.131055	0.517523
SH3BP5	-0.0842955	0.998956
CSF1R	-0.131712	0.985554
MARS2	0.0500962	0.424386
NGFR	-0.0873292	0.562292
PLXNB3	-0.121527	0.957152
ASCL1	0.00410072	0.905337
LBH	-0.153694	0.995317
RAB11FIP5	-0.188159	0.402776
OLIG2	-0.211121	0.0352622
RANBP9	0.0894977	0.079517
SERPINB6	-0.13313	0.15295
IRF6	0.182168	0.576853
MRPL9	-0.136918	0.0136284
NDUFV1	-0.17587	0.00472441
YWHAZ	-0.0881531	0.00476572
ARHGAP4	-0.0498863	0.403788
MPDZ	0.00469936	0.617468
LOC389895	0.0977639	0.430597
CYBRD1	-0.0736963	0.0246807
CDC42EP1	-0.226947	0.391931
PDHA1	-0.0958789	0.0335714
TESK2	-0.0814915	0.998956
APH1A	-0.108252	0.442154
LILRB3	-0.0849508	0.253947
AEBP1	0.0583003	0.888589
TAGLN3	-0.15345	0.171788
MFSD10	-0.0503596	0.457699
NEBL	-0.0764089	0.00472441
LACTB2	0.0720149	0.52854
NAP1L5	-0.0980139	0.278111
PAQR8	0.00678025	0.608238
SGPP2	0.0680598	0.0546464
CDR2L	-0.11996	0.0603953
RAB2A	-0.122225	0.106537
PRKG1	-0.100984	0.463269
SETD5	-0.0883501	0.568651
CASP4	-0.126551	0.639958
SLC27A3	-0.0941071	0.471152
PTPRK	-0.179996	0.0627318
DLAT	-0.0146132	0.0691461
ARHGAP23	-0.0784736	0.998956
PDE1A	0.18027	0.574995
TCEB1	-0.130785	0.120684
CTNS	0.0200697	0.140081
CTAG2	0.0429482	0.753286
OPLAH	0.043187	0.663317
ANKFN1	0.0192095	0.491733
ZNF226	0.0298387	0.874951
NOTCH1	-0.196486	0.097317
C1GALT1	0.116664	0.913057
DDX20	-0.0377105	0.98383
WNT5A	0.0979329	0.199867
CFDP1	-0.246064	0.032662
C1orf27	-0.0788314	0.414663
RGS6	0.0709824	0.283829
TIGD3	0.0300064	0.609658
CSNK1G3	0.0901267	0.211138
LANCL2	0.0568133	0.998956
MTCH1	-0.033291	0.414185
TM2D2	-0.323604	0.00864357
RFK	0.0767157	0.232113
NRP2	-0.434251	0.021364
OSTM1	-0.00164571	0.212227
PAK3	0.201614	0.0756401
EVPL	0.0679921	0.73822
FMOD	-0.00594027	0.998956
RNF128	-0.152197	0.875725
NUCB2	-0.10762	0.998956
TPP1	-0.102679	0.321925
RAMP2	-0.135636	0.0429916
FAT4	-0.166442	0.347475
PLD4	0.0023733	0.998956
ISG20L2	-0.129713	0.530037
CD24	-0.00457304	0.047796
LSR	-0.107649	0.413514
ZNF536	-0.16344	0.998956
INTU	-0.211945	0.091624
C8orf37	-0.145288	0.0602705
GRAMD1C	0.093112	0.413982
POGZ	-0.386759	0.00393378
ACRV1	0.10562	0.320143
LUZP1	-0.0796699	0.798665
VCL	-0.15069	0.220128
SARS	-0.333966	0.00597192
TLR5	0.0760797	0.760826
S100P	-0.116214	0.166345
PSMB7	-0.374602	0.00364257
GPRC5D	0.156753	0.372539
ALS2	-0.263305	0.0233191
CHST3	-0.165197	0.293106
EFHC1	0.124481	0.753754
AKAP6	-0.072717	0.00804264
MYO1F	-0.0319788	0.489254
GPD1	-0.0616416	0.0790121
ZNF518A	0.108727	0.998956
RAB40C	0.0646657	0.152271
SDSL	-0.0265708	0.804699
DKK3	-0.0834843	0.00472441
ENO3	0.0106097	0.272252
LOC93622	-0.267821	0.0270358
RBM38	0.00422678	0.080633
ATG9A	-0.195364	0.0578733
FCHO1	-0.115129	0.0622887
FANCC	0.12357	0.932312
LPAR4	0.217617	0.346835
DIRC2	-0.138539	0.318752
GALM	0.185832	0.223522
MAP3K11	-0.0249296	0.00497427
OLFM1	-0.135487	0.506407
GRPEL2	-0.0507881	0.392484
DUSP3	-0.0534232	0.998956
ARMCX1	0.0633286	0.0673315
PTP4A2	0.0971775	0.206339
CAMSAP1	-0.0137209	0.277021
AGK	-0.132554	0.00834756
BTN3A3	-0.298786	0.0130299
SSBP3	0.0871346	0.931102
SET	-0.0475181	0.127216
SFRP2	0.259059	0.0341384
C10orf88	0.00207156	0.482308
CPNE8	-0.0914344	0.998956
CLCN3	-0.0346445	0.154765
IRF9	-0.247997	0.0483934
SKAP2	0.039646	0.0149265
IFITM1	-0.374111	0.0613046
RHCG	0.0446884	0.764449
FAM84B	0.0601816	0.637722
DIAPH1	-0.030587	0.998956
CLIC4	-0.0474573	0.710877
TTC7A	0.00874452	0.998956
C11orf54	0.044322	0.484668
C1orf64	-0.118307	0.0841536
SERTAD3	-0.0213608	0.998956
NKAIN1	0.0326588	0.977317
SAMD4A	0.0601012	0.997391
FZD3	0.254729	0.137406
CPE	0.0992334	0.0233191
RPAIN	-0.0306848	0.590654
KIFAP3	-0.174497	0.00868194
GRIP1	0.0352764	0.373234
ZNRF3	0.072144	0.998956
TM2D3	-0.205873	0.00548022
ZNF512	-0.192355	0.0143298
C1orf61	-0.27231	0.0214543
HSD17B12	-0.0545022	0.998956
SASS6	-0.159209	0.387792
HMGN1	-0.0933822	0.0767479
RIPK2	0.142054	0.336771
NPC2	-0.238828	0.00785862
TMED2	-0.172254	0.00497427
ZNF254	0.219161	0.0594563
CPT1A	-0.176826	0.464134
PHF21A	-0.0815258	0.0373117
DDX18	0.0528965	0.998956
RHOJ	0.0671804	0.120306
CCNT1	-0.00194048	0.355148
STXBP5	0.358857	0.00472441
ATP2A1	0.0321968	0.998956
SLC27A4	-0.282295	0.0811068
VPS54	-0.0160588	0.932648
RYBP	-0.0357793	0.123163
PPP2R3A	-0.291434	0.0596861
MATK	-0.265819	0.0280949
PCMT1	-0.0234769	0.0367169
MGLL	-0.166631	0.255725
SMOC1	-0.0574806	0.490121
FMNL2	0.0347399	0.998956
TLR2	-0.131992	0.393395
PDE4D	0.0387203	0.243613
XPNPEP3	-0.00683524	0.998956
PTPN21	0.0922241	0.689807
ATP6V1B1	-0.0132905	0.897489
PRKD3	-0.0842159	0.747327
UCN2	0.0472384	0.998956
UFM1	0.210559	0.0267956
GAL3ST4	0.0259118	0.296895
MYOZ3	0.122344	0.46379
N6AMT1	0.0344116	0.998956
TUBA8	-0.0843302	0.771992
MARCKSL1	-0.175076	0.11827
C14orf28	-0.00938624	0.995487
ADCY5	0.0632222	0.874951
ZBTB11	-0.0734982	0.432777
NFAT5	-0.134413	0.0505456
GJA4	-0.0418195	0.421826
NAE1	-0.259278	0.0226923
KLHL3	0.0575575	0.998956
NOTCH3	-0.162095	0.00754115
KLHL11	-0.0460995	0.998956
ARMCX3	0.0137241	0.14247
RFX5	-0.0843969	0.218415
ARL4A	0.098157	0.230595
CDC42EP2	-0.0477378	0.998956
ATAD1	-0.0536682	0.0250948
ZBTB33	-0.0360794	0.43598
GIT1	-0.17198	0.0460822
MAT2B	-0.141628	0.0274409
TMEM209	-0.0188262	0.294803
ARHGEF1	0.217056	0.00588563
TXNRD1	-0.228697	0.0230153
TPI1	-0.340559	0.0192239
ALDOA	-0.291882	0.0123272
CXXC4	0.069981	0.0604082
FZD2	-0.0177187	0.998956
PRRX2	-0.000172224	0.998956
LRRC7	-0.136238	0.860504
HILS1	-0.0355888	0.635078
PSIP1	-0.144228	0.055342
PTPN6	-0.068951	0.998956
RPL7L1	-0.17241	0.0181151
ZNF585B	-0.0355668	0.732605
SYNJ2	-0.293186	0.116002
AARS	-0.196028	0.0225686
KCNJ4	0.076261	0.174802
TMEM45B	-0.0863401	0.57421
CA4	-0.362301	0.0248109
TCERG1L	0.183628	0.122898
SYAP1	-0.414912	0.0053253
GPATCH4	-0.0378118	0.372548
SLC26A8	0.181588	0.0635741
TNKS	-0.082061	0.250614
EXOSC8	-0.121846	0.998956
STK32C	-0.159296	0.187998
TLN1	-0.115327	0.235764
RND1	-0.113563	0.225597
ST6GALNAC2	0.0349353	0.998956
CCM2	-0.326991	0.00427569
FAM102B	-0.104036	0.0176688
MCM4	-0.000598894	0.0851756
ATP5S	0.0319725	0.178243
NUPR1	0.041247	0.294858
FCRLA	0.206944	0.140971
SCO2	-0.101868	0.174888
OAZ1	-0.222707	0.0257349
FAH	-0.0661586	0.0503993
KIAA1109	-0.0207777	0.998956
GRIK2	-0.0576207	0.571056
FBXO4	-0.0273696	0.38368
NFYC	-0.0300962	0.707734
CLDN9	-0.0165323	0.633622
FAM83C	-0.0333185	0.998956
SUOX	-0.121509	0.320248
GPR39	-0.068221	0.467226
ZNF831	0.0349037	0.998956
ALDH1L1	-0.0613382	0.579699
CXorf23	0.0201851	0.709379
RSAD2	-0.0283394	0.998956
CDON	-0.0504152	0.882653
CARS2	-0.0940866	0.178075
RARB	0.2574	0.106262
NAGS	-0.0486714	0.35346
TP53INP2	-0.255906	0.0985594
PLOD1	-0.120217	0.523235
PCDHB9	0.00476276	0.0186796
TSHZ3	0.00941628	0.996168
BAAT	-0.0678083	0.942304
MYBL2	0.0311401	0.998956
CDC37L1	-0.0756672	0.776587
PHF20	0.0181944	0.239189
DNER	-0.0172579	0.538144
FLVCR1	-0.168221	0.528851
KLHDC2	-0.149254	0.0368629
ITGB4	0.0236036	0.636168
CCDC114	-0.0347764	0.998956
SH3BGRL2	-0.216167	0.0185446
CPSF1	-0.066479	0.0483934
PNOC	0.0111082	0.975333
PTGES3	-0.229323	0.0130102
WDR78	0.139769	0.812303
CACNA1B	-0.0118312	0.960757
MCTP1	0.142547	0.272253
HIVEP2	-0.0130703	0.788648
EGF	0.0496027	0.998956
TNFSF14	-0.077108	0.0207083
POMC	-0.00165707	0.505558
YIPF4	0.136362	0.459838
CHL1	0.000233561	0.45743
SLC25A20	-0.0387115	0.618091
SMPD2	-0.0483485	0.998956
NDP	-0.279145	0.0456901
PIP5K1C	-0.0826399	0.736701
SUDS3	-0.110811	0.167191
SHB	0.0408205	0.0627318
TPPP3	0.149436	0.611099
SEC63	0.0108518	0.774695
BRI3BP	-0.0444112	0.677314
MRPL35	-0.149818	0.236524
APOOL	-0.0144391	0.995506
STRAP	-0.167377	0.0227142
B3GNT2	0.00661786	0.998956
TPM4	0.0745823	0.0248113
GNG8	-0.0813526	0.799899
HEPH	0.00573693	0.62104
SLC38A6	0.028584	0.998956
RNASET2	-0.0574873	0.645993
KIF25	0.0130398	0.957431
KSR1	-0.0479416	0.998956
RNF39	0.0121455	0.998956
KCNK3	0.0379667	0.419578
OSBPL6	-0.175667	0.117054
PTPN4	0.166884	0.169288
HIF3A	-0.0617976	0.983369
NCDN	-0.384457	0.014094
NTAN1	-0.0492517	0.998956
WHSC1L1	0.126204	0.347517
GJA5	-0.145006	0.053032
AVPI1	-0.0626435	0.998956
SLC39A14	-0.156028	0.130964
PIAS2	-0.0656654	0.942072
NCAN	-0.214882	0.362856
CACNG7	-0.1463	0.235201
CHRNE	0.104417	0.362177
ADCY1	-0.102724	0.382942
NRARP	-0.0738801	0.452425
PM20D2	0.235079	0.174802
BCAS3	-0.0464219	0.617638
SORT1	-0.16937	0.0497432
FBXW5	-0.235135	0.0746469
MAL	-0.104191	0.998956
HSD17B8	0.00230117	0.926946
CUTC	-0.127345	0.00528254
YPEL1	0.13109	0.998956
PITX1	-0.0489153	0.998956
VPS26B	-0.32618	0.00987211
S100A5	-0.0454619	0.338626
IPP	-0.0816518	0.998956
TTLL10	0.024997	0.998956
IWS1	-0.119938	0.110539
TULP4	-0.182916	0.0344863
SNAP91	-0.231319	0.0449695
SNTA1	-0.156759	0.0851098
CS	-0.0491008	0.449056
PHF23	-0.106026	0.104582
SYT9	0.0972126	0.611099
NDRG3	-0.344407	0.00577719
TIMM50	-0.34139	0.0121634
CYB5R3	0.0109843	0.786074
SLC5A11	0.0901885	0.533879
ZNF683	0.0403118	0.911769
MAP7D2	-0.131022	0.0250784
DAGLA	-0.0365228	0.998956
XRN2	-0.0973875	0.0520825
UQCRC2	-0.185778	0.0108807
SLC6A17	0.00273806	0.729513
SLC23A2	-0.238727	0.00421247
IKBKE	0.0239633	0.184861
TMED5	-0.105055	0.0777512
MOCS3	0.067574	0.998956
CCT2	-0.216599	0.0502641
NMUR2	-0.0436669	0.844339
SLC17A7	-0.365888	0.0208691
DGKD	-0.217293	0.274453
SLC35A5	-0.0895887	0.128444
CPT2	-0.039701	0.85665
LGALS3BP	-0.182266	0.520522
DYNLRB1	-0.188623	0.0377794
CYB5R4	0.0756528	0.41631
FOXO1	0.0227869	0.998956
METTL7A	0.0393135	0.355148
DIRAS2	0.184038	0.714241
RBM12B	0.0970097	0.339422
SEC22C	0.0204489	0.0300125
PELI1	-0.11347	0.874863
ZNF267	-0.0685705	0.844339
ATP8A2	-0.382158	0.0341384
SLC44A2	-0.0063254	0.366475
RFC2	-0.0226499	0.998956
CRABP2	-0.00558671	0.998956
CA6	-0.0364986	0.598866
WNK2	0.0263989	0.998956
NR1D2	0.0454014	0.559189
NAPB	-0.217548	0.00676893
ZNHIT2	0.0399816	0.495236
MIER3	-0.00417818	0.977246
CAPN1	0.0591374	0.15298
NDUFA4	-0.264612	0.0226114
CAV1	0.00522379	0.554426
HIF1A	-0.098986	0.998956
RBM4B	0.0492149	0.998956
NPAS2	0.076029	0.333429
NOS1AP	-0.106688	0.839386
LGALS9	-0.0527025	0.785248
GLDC	0.0505931	0.773961
TRIP4	-0.132248	0.0635929
ZNF121	-0.0479192	0.928261
SLITRK1	0.218851	0.139018
MUC17	0.0513464	0.598262
PYGL	-0.0857185	0.998956
WFIKKN1	0.00828759	0.0272419
TMEM132A	0.00513265	0.960388
ZFP3	0.14562	0.523909
RNF8	-0.0898758	0.032662
GLI1	0.15285	0.239265
NAF1	-0.0531921	0.998956
KIAA0907	-0.011222	0.998956
BDH2	-0.087748	0.0125777
CBX1	-0.120046	0.0300125
NDRG4	-0.302612	0.0233191
CXCR4	0.364211	0.0267956
YAP1	0.0982167	0.0103479
TMEM181	0.0725841	0.998956
FAM50B	-0.080606	0.181342
MRPS18A	-0.217603	0.140086
FBLN5	-0.124351	0.427487
GHR	-0.0681048	0.998956
BMPER	0.0727699	0.998956
HMG20B	0.00400666	0.205887
DNAJA1	-0.229449	0.188623
MAGED1	-0.248025	0.00516027
PFN2	-0.156616	0.00678637
SKIL	0.0551724	0.998956
BFSP1	-0.0436613	0.998956
EXTL2	-0.174953	0.0144361
AP1M1	-0.228546	0.0469979
STRN4	-0.0764756	0.998956
NDUFB5	-0.192114	0.0581354
CLCNKB	0.0376671	0.998956
NF2	-0.165969	0.250819
ETV5	0.0268986	0.998956
CSMD1	0.133118	0.102453
RCSD1	-0.0617689	0.714785
NUP88	-0.175034	0.0912964
BTN3A2	-0.168265	0.476128
P2RY2	-0.01643	0.998956
ADRA2A	-0.0278683	0.732528
CYP46A1	0.155095	0.160893
MAP1S	-0.129932	0.752855
LIX1L	0.0607932	0.990502
SYNPO	-0.0205047	0.998956
VEGFA	-0.454792	0.771568
LPCAT2	-0.041628	0.625063
MED8	-0.0823821	0.25198
CHST6	0.0386676	0.281271
SLC35A3	0.0428686	0.774069
GPSM2	-0.0483745	0.245203
MATN4	0.0434066	0.998956
HMGB2	-0.143996	0.0975014
LPCAT1	-0.220289	0.070613
KY	-0.00786584	0.998956
COX4I2	-0.0304308	0.246934
GMNN	0.0262706	0.271572
SMAD5	0.0373201	0.998956
RGS9	-0.0349976	0.998956
GM2A	-0.0292848	0.998956
DIP2B	-0.154887	0.226042
SMPD3	-0.0663104	0.998956
ZNF260	-0.030743	0.740247
ACVR2A	-0.0105132	0.714241
ADORA2B	-0.0169577	0.856785
SCARB1	-0.227405	0.0326693
CRTAC1	0.000810817	0.29103
ACOX2	-0.0347865	0.998956
SLC37A3	0.0299823	0.15295
NEU4	0.00392204	0.0513335
LILRB1	-0.0232747	0.0129846
CTXN3	0.0809584	0.998956
KCNK10	-0.0204892	0.651338
KCTD16	0.0693085	0.846435
GLDN	-0.216531	0.836638
CTSD	-0.108535	0.0332515
C17orf75	-0.220557	0.555414
CABP7	-0.255676	0.998956
SH3GLB1	0.00111643	0.977317
GLIS3	0.183385	0.084139
RAB3A	-0.00734984	0.384061
MAP4K5	0.00212251	0.998956
DACH1	-0.215284	0.100056
CPLX2	-0.220062	0.764574
DNAH17	0.16284	0.505368
RERG	-0.298131	0.859372
PLXNA1	-0.0999495	0.600634
TUBB2B	0.00823135	0.998956
FLJ35934	0.109648	0.530037
ANKRD36B	0.575795	0.00832009
ZDHHC20	-0.00995849	0.740088
TAC3	0.0239571	0.998956
PALB2	-0.0665197	0.0741121
HSD17B11	0.0145627	0.202655
FAM131B	-0.140209	0.998956
MACROD2	-0.000910701	0.998956
FAM131C	-0.0637294	0.998956
MAGI1	-0.0527293	0.295499
FIGNL1	-0.159539	0.0130299
CIB2	-0.0981966	0.868362
SNRPD1	-0.174473	0.019426
PSMD13	-0.2538	0.0301993
GLOD4	-0.324637	0.008029
CASR	-0.0211843	0.998956
TSC22D1	-0.0553478	0.998956
TBX3	-0.00224886	0.512237
TIPARP	-0.228927	0.392069
EFCAB2	-0.0752902	0.998956
ENTPD1	-0.0523589	0.617786
SACS	-0.0322507	0.328578
GHITM	-0.172035	0.00472441
FFAR1	-0.00450605	0.998956
NUP37	-0.0356363	0.18128
TRIM38	0.0760618	0.0445357
C1orf198	-0.0422988	0.998956
NRM	0.0353873	0.467966
SNRK	-0.127861	0.25731
IDH3G	-0.0618388	0.253745
GMFG	-0.115094	0.664918
YIPF1	-0.246108	0.0540311
DBP	0.0297164	0.865419
CISD1	-0.157667	0.0274409
CD14	-0.044853	0.998956
KCTD21	0.127986	0.39888
SDC3	-0.119157	0.211048
APBA1	-0.0127392	0.998956
ZSWIM6	-0.0863997	0.0300125
OLIG1	-0.107345	0.108371
AGPAT4	-0.254979	0.0447244
SEMA3F	0.1087	0.00472441
CNOT7	-0.0844282	0.0247042
SGCE	-0.225674	0.010393
TTLL11	0.07838	0.675804
FBXO34	-0.193475	0.0326693
MEIS2	0.272938	0.207888
NEK7	0.102247	0.776685
IQCD	0.0756276	0.800108
DHCR24	-0.477168	0.0168439
RC3H1	-0.0461531	0.790239
C15orf41	0.060471	0.998956
ELOVL5	-0.125791	0.388067
NXPH2	-0.202854	0.423453
MEGF9	-0.102027	0.0208684
DHX29	-0.260901	0.0664662
SLC35B1	-0.259213	0.0129893
ZNF362	0.065045	0.0135528
MAPK10	-0.0217118	0.027877
PRKAR1B	0.0840241	0.0563756
RNF6	-0.0673733	0.773949
DGKG	-0.0508065	0.774075
SLC9A3R1	-0.112524	0.815508
THOC7	-0.0624466	0.565388
DOC2B	0.00519891	0.982979
TEK	-0.0841917	0.188687
LEO1	-0.0130662	0.309184
KCND1	-0.0452573	0.998956
KIRREL	-0.0741034	0.562292
KCNK1	-0.131047	0.965772
GSTK1	-0.0799166	0.912298
MINK1	0.449587	0.00393378
GAN	-0.105457	0.0691461
WNT2B	-0.098542	0.920095
PARK2	0.0489292	0.644949
ADRA2C	0.00253893	0.0526377
OSGEPL1	0.0169056	0.998956
ATRNL1	-0.0576171	0.641643
ZNF418	-0.00855821	0.798221
ATAD2	0.0759309	0.516592
AP4B1	-0.221441	0.014029
FBXO30	0.066672	0.226762
NCKIPSD	-0.00916785	0.311866
RPL36AL	-0.243307	0.0151663
ZNF148	0.167813	0.00815072
EXTL3	0.00400973	0.859112
PYGB	-0.25424	0.00624488
WDR36	-0.0726502	0.112619
TMEM9B	-0.121716	0.0955052
RPAP3	-0.219947	0.0111988
CRYBB1	0.0348096	0.83031
PRPF18	-0.2252	0.0438509
TIAM2	0.0776232	0.97733
MPHOSPH9	0.0349028	0.287101
BLCAP	-0.141337	0.0251549
GPR17	-0.0206386	0.415983
FRMD4B	0.0767166	0.339373
BTG1	-0.0420047	0.986996
KCNJ10	-0.0375409	0.998956
ZNF622	-0.104902	0.0981483
TRNT1	0.0741561	0.15295
PRRC1	0.0991922	0.920669
SPON1	0.0791812	0.603919
KLK6	0.0432305	0.998956
LSG1	-0.0480677	0.546997
TCF7L1	0.0131989	0.998956
POLR3A	-0.178196	0.0749378
CSRP1	-0.00836704	0.159549
ZMAT2	-0.172574	0.0540311
TCIRG1	-0.0312216	0.0192239
ALS2CR12	0.0502343	0.233508
LY6D	0.0258023	0.998956
CHD3	-0.0929248	0.383785
CCDC6	-0.249488	0.00364257
PYGM	-0.166157	0.313934
TTLL7	-0.1358	0.0891951
COX5B	-0.275575	0.0219417
NDUFS2	-0.152387	0.126435
PMP22	-0.183793	0.0691461
AGXT	0.0239063	0.868205
ZNF562	0.132181	0.00472441
MAP1A	-0.291469	0.0346196
CABLES2	0.0394077	0.998956
SPP1	-0.0159248	0.33724
RAP1GDS1	-0.181595	0.138136
STAG2	0.071559	0.403788
TMEM63C	-0.0445674	0.998956
OXT	0.0316771	0.882244
APOL4	-0.008389	0.660086
PSMB8	-0.135884	0.345669
NCAPD2	0.144364	0.0377794
DYNC1LI2	-0.032954	0.25198
HTR1A	0.137105	0.173373
SLC25A11	-0.224711	0.0971735
ST18	-0.044512	0.998956
TYRO3	-0.131544	0.2547
TCP11L1	0.0492114	0.864755
KLHL32	-0.0511103	0.960757
ABCB7	-0.0861605	0.296162
PLEKHM3	-0.0242123	0.998956
DNAH5	-0.0293098	0.543821
CAT	0.200062	0.0436022
RAB33B	-0.0283062	0.998956
TOR1A	-0.0376993	0.271799
CKS1B	-0.0781306	0.191919
SH3YL1	-0.0569337	0.998956
PMM1	-0.215836	0.00832009
CACNB4	0.206162	0.0302597
FASN	0.0251845	0.68555
HADHA	-0.12237	0.421521
SLC20A2	-0.12903	0.0189633
EXOSC10	-0.0224266	0.998956
SPRED3	-0.0290784	0.678272
MBD3	-0.144641	0.0176463
CASQ2	0.126839	0.976982
AIG1	-0.11024	0.0856284
CLCN4	-0.17269	0.031668
SAMD12	-0.115193	0.341847
CTSO	0.0297276	0.856463
RTTN	0.0986967	0.998956
PIN1	-0.174135	0.49499
PPP4R1L	0.0447376	0.998956
MOSPD1	-0.0767919	0.350086
CBLN4	0.318336	0.998956
SNX7	-0.0191658	0.00933884
MDN1	-0.0588549	0.244925
SLC47A2	0.234572	0.420686
RUNX2	-0.0188228	0.572997
SYDE1	0.0184335	0.25631
TOM1	-0.104527	0.456798
KLK15	-0.0409803	0.998956
RPL39L	0.0394046	0.104582
RBPJ	0.0267992	0.998956
GRAP	-0.134501	0.200346
S100A11	-0.0501305	0.110539
XRCC3	0.0339635	0.177592
C22orf15	0.259724	0.0379824
LDOC1	-0.0871582	0.0367169
DHX35	-0.105001	0.764449
B4GALT1	-0.112816	0.621138
PGAM2	0.118935	0.908982
BCAS1	-0.039154	0.151271
FAM83F	0.0219052	0.301403
RFWD2	-0.147973	0.157433
RAE1	0.0114377	0.75948
CLDN6	-0.00975675	0.87885
DPEP3	0.146628	0.2384
MCTS1	0.249796	0.00948848
RYR2	0.0442841	0.174802
SYTL3	0.0881766	0.425726
SNCA	0.0266987	0.0679584
IFT88	0.156726	0.0675766
OFD1	0.0957297	0.658584
RNASE3	0.0588557	0.928622
MMD2	-0.0499911	0.764449
CXADR	0.0595908	0.196821
RPL22L1	0.0153564	0.581964
SYT3	-0.0354286	0.766934
FHL1	-0.105803	0.00306837
MAP3K9	-0.253526	0.0177296
ACVRL1	-0.181544	0.0826295
PPP3CB	-0.126004	0.0127081
COL20A1	-0.104203	0.0594516
ING2	0.11701	0.047796
LYG1	0.0525383	0.998956
SOX21	0.126203	0.618091
SGSM1	-0.0429175	0.512237
ADM	-0.148597	0.998956
CBX7	-0.207589	0.0456337
SPIRE1	-0.0601614	0.287667
TIGD2	-0.0848319	0.832734
RAPGEF1	-0.104622	0.0352684
MAOB	-0.0562784	0.008029
IBTK	-0.0105113	0.977142
SH3GLB2	-0.0755436	0.180404
SPATA7	-0.171733	0.070894
PAAF1	-0.219844	0.00472441
CXCL1	-0.0474334	0.357318
MYOT	0.159175	0.0990754
DAB2	0.107057	0.866688
CTBP2	0.0784213	0.715533
ASS1	-0.043621	0.887878
UHMK1	0.0249134	0.113788
TCEAL3	-0.0764964	0.03204
COL4A3	0.0437143	0.810297
UBE2B	0.0238601	0.868205
GUSB	-0.0428948	0.0570391
MYT1	-0.146023	0.0128283
THOC1	-0.0671468	0.586837
EZH1	-0.0379343	0.832057
TIAM1	-0.209546	0.555414
RCHY1	-0.17818	0.211008
HSD11B1L	-0.104665	0.06529
ASB8	0.0632501	0.995269
ZMYND8	-0.0376908	0.998956
DBI	-0.109884	0.0105821
LAMC2	0.0664367	0.895145
ARHGEF2	-0.0985697	0.199866
LBX1	0.0472412	0.466464
EBP	-0.00495394	0.598262
MVP	-0.0658523	0.998956
ATP2A2	-0.136266	0.014029
TOMM34	-0.329632	0.070367
CPEB3	-0.207809	0.480521
INPP5A	-0.0824442	0.3624
PIK3CA	0.184925	0.804828
ID2	0.279928	0.0553669
ADAMTS14	0.0451638	0.364754
AKR1B1	-0.153643	0.0185332
ARFGEF1	-0.0996973	0.226168
NQO2	0.040641	0.421521
LYSMD1	-0.100825	0.194697
SNAPC5	-0.0740971	0.253745
RABL3	0.0560992	0.805928
LRFN5	-0.0742142	0.0618406
PAPD5	-0.0299588	0.766934
TMEM173	-0.13412	0.342729
OTUD4	0.137533	0.155681
LETMD1	-0.291724	0.0106203
POLD4	0.0387887	0.563017
USP37	-0.0729229	0.891664
ZNF33B	0.126293	0.699608
FAM129B	-0.0219367	0.998956
SH3D19	-0.141777	0.982846
SEH1L	-0.180425	0.0343433
PDHB	-0.0969602	0.279177
RSPH1	0.151163	0.127937
N4BP2L1	-0.0117249	0.998956
PPIA	-0.135644	0.0140732
TBC1D2B	-0.0730867	0.804315
VTA1	-0.249028	0.00497427
CDK4	-0.0924565	0.543662
PDZRN3	0.0994599	0.300936
SAMD4B	-0.160897	0.058802
SIGLEC5	0.0886683	0.703753
NEFL	-0.193165	0.52854
CCNE2	0.0510528	0.898351
SMAP2	-0.204792	0.066478
BCAP29	0.0360779	0.841748
CRELD1	-0.189023	0.0514154
BMP2K	0.308636	0.019272
NECAB3	-0.10497	0.998956
RAP1B	-0.0648046	0.241653
HSPA9	-0.279473	0.00472441
NXF1	-0.2393	0.0858673
SMOX	-0.0103126	0.766934
FEZF2	0.110296	0.300936
EPSTI1	-0.210661	0.107239
MCAM	-0.159257	0.998956
HCK	-0.0504317	0.924043
TBC1D2	0.0403096	0.186422
MPZL1	-0.0535852	0.998956
TOP2B	0.033626	0.94261
PDE4DIP	-0.180122	0.534412
LMO4	0.0539134	0.998956
PPP2R2C	-0.117431	0.360718
FAM49A	-0.0185336	0.998956
HAAO	0.0454192	0.436052
C6orf52	0.156069	0.425668
CNTNAP4	0.0801184	0.953904
DKKL1	0.0448785	0.998956
KCNIP3	-0.0934595	0.0188699
KLF9	0.251319	0.0173685
CCDC66	-0.0910727	0.479919
TMEM99	-0.0382732	0.903854
PCK1	-0.00138976	0.998956
GUCA1A	0.0900976	0.56972
GAB3	0.0267043	0.998495
PSMD14	-0.194504	0.0219356
DCLK2	-0.049582	0.198447
NRGN	-0.158256	0.268991
BMPR1B	0.0560438	0.998956
TSPAN3	-0.1711	0.00442792
RSRC1	0.24022	0.0760525
MANBA	-0.167102	0.276024
PRKCA	-0.187162	0.166963
FCGR2B	0.0804456	0.998956
SRXN1	-0.12496	0.0520256
EPHB6	0.0132829	0.864732
RBM11	0.040453	0.0244298
CREG1	-0.114168	0.0652695
ZNF483	-0.0671666	0.0186141
KIAA1468	-0.207286	0.0354766
MET	0.273197	0.0827246
FEZ2	-0.118087	0.162022
NETO2	-0.0349477	0.0778918
SCARA3	0.0407075	0.619034
GSTZ1	-0.0425077	0.998956
RAD54B	0.00812162	0.998956
SCARF2	-0.0877397	0.257094
CORO1A	-0.067884	0.324995
JMJD6	0.0222297	0.551467
ID3	-0.00525757	0.998956
ZNF334	-0.138017	0.144872
GAD1	-0.205945	0.998956
CAMKK1	-0.31182	0.0324966
BNIP2	-0.0416155	0.798654
FRMD6	0.237969	0.288048
HEY2	0.21365	0.145327
ZNF75A	0.0410535	0.38395
DCTN6	-0.246305	0.0164254
TNFRSF1A	-0.132105	0.54061
TPM1	0.0487167	0.49525
PRRG1	-0.0250103	0.998956
EPB41L3	0.010013	0.0783478
DERL3	0.0270417	0.998956
CRIPAK	0.163115	0.148274
ANXA2	0.0843525	0.75708
MAPKAP1	0.166975	0.0593389
NUDCD2	-0.0114632	0.409793
SCAPER	-0.0532775	0.919705
ZFP36	-0.156818	0.543513
DENND2D	0.0935278	0.345014
FCER1G	-0.0487474	0.530922
NUMB	-0.0491256	0.75712
HSD3B7	0.0170929	0.859112
KLK7	-0.171965	0.0641518
EMX1	0.00486506	0.998956
NLRP8	-0.0571068	0.041345
ATP4A	0.0772577	0.776587
USP5	0.0187212	0.998956
SPOCK3	0.163266	0.171956
NRL	0.0399992	0.998956
SCFD1	-0.164786	0.0355061
MGAT5B	-0.0132613	0.754811
PRDX6	-0.0774407	0.0060098
LCMT2	0.08554	0.153858
ITIH1	0.0160376	0.788687
MAP6	0.0586878	0.571315
SNTB2	0.0279773	0.633619
ZNF587	0.112182	0.02736
ARFGEF2	-0.108122	0.14032
PCSK2	0.100707	0.145795
MT1G	-0.308752	0.450757
FGFR2	-0.0617853	0.334174
UHRF1BP1L	-0.0695695	0.0607778
RPP38	-0.0968336	0.998956
PLEK	0.0636083	0.761688
WDR3	-0.0869079	0.242187
C10orf11	0.151924	0.763554
CHRM1	-0.358361	0.0185886
PSMC6	-0.142438	0.122693
KDELC2	0.0830471	0.832765
GRASP	-0.192833	0.0607778
BVES	-0.0468957	0.998956
CFI	-0.0266338	0.998956
SYN2	-0.450207	0.00472441
ALKBH1	-0.0622877	0.247103
GGNBP2	-0.283428	0.00577719
ACVR1B	0.0188607	0.866347
CNTFR	-0.0593565	0.998956
PGBD2	-0.00265235	0.83031
TBC1D15	-0.0282319	0.998956
GPR143	-0.145471	0.771458
CETN3	-0.0593147	0.979235
FAM133A	0.235169	0.0891951
PSD3	0.256082	0.0356821
METTL10	0.0554355	0.998956
CCNL2	0.0583848	0.639643
CENPN	-0.109182	0.873429
ALCAM	-0.0530632	0.982979
MFAP4	0.229754	0.106921
CD79A	-0.0917999	0.0934437
IPO8	-0.151633	0.0614478
DDHD2	-0.0513612	0.745505
SURF4	-0.07602	0.207888
PRPF39	-0.0845243	0.742552
C3orf14	-0.228091	0.0287598
TMEM168	0.0382	0.85665
MGC24103	0.0247764	0.998956
AP4S1	-0.0429916	0.998956
JMY	0.0274159	0.799504
SLC9A1	-0.126786	0.512237
LTBP3	0.0569185	0.639958
SMAD6	-0.0137138	0.506216
HK1	-0.106568	0.0333007
ZNF451	0.0704139	0.313389
TRUB1	-0.0733511	0.75708
NUDT5	-0.0519572	0.998956
FIBIN	0.121288	0.051959
LCN10	0.0780562	0.841001
PLCD1	0.130397	0.32957
PI16	0.208234	0.0570391
STAU2	-0.202944	0.0711971
ZADH2	-0.0451871	0.25198
GUCY1A2	0.184426	0.127925
IL17B	0.0450328	0.998956
MLF2	-0.051301	0.331935
PAX9	0.00645141	0.989191
TIE1	-0.00390018	0.820972
ZNF230	-0.000842424	0.998956
LMBRD2	-0.0918418	0.359817
EEA1	-0.0228232	0.568121
RBPMS	-0.124298	0.998956
PCM1	-0.129406	0.091624
SLC7A6	-0.046205	0.998956
ECHDC2	-0.0143543	0.998956
CCDC105	0.0668068	0.866513
SSBP2	-0.0182722	0.998956
RPGRIP1L	0.00466064	0.998956
DYNC1I2	-0.0437526	0.116733
DHX36	0.0943457	0.228171
GOLGB1	-0.152341	0.0514154
ADAM28	0.0720086	0.418754
TMEM91	-0.0820967	0.212013
CTRC	0.0729409	0.998956
ECHDC1	-0.0154545	0.0289783
SIRPB1	0.10207	0.830926
RBPMS2	0.000597135	0.145327
ADAMTSL1	0.20819	0.490683
IPO13	-0.135696	0.238044
TAL2	0.166593	0.557936
SHE	-0.149102	0.151192
OPRM1	0.0958566	0.811268
TSPAN11	-0.0541089	0.972958
INSRR	-0.000201067	0.998956
PPP2R2D	0.0223821	0.874951
PTPN3	-0.221813	0.0189633
TRIM17	-0.0352966	0.184784
PIP4K2C	-0.0573702	0.0522349
MDFIC	-0.059195	0.432777
SSBP1	-0.140123	0.090028
DSEL	0.0314054	0.0260176
KLHL28	-0.0242044	0.830926
ZBTB16	-0.0978477	0.998956
LRP1B	0.237421	0.114523
PITPNM1	-0.154639	0.124088
HRASLS	-0.0514767	0.998956
VPS41	-0.126361	0.0344914
CWF19L2	0.218315	0.0448095
PFKFB3	0.0142448	0.0280949
TES	-0.0138295	0.998956
STEAP3	0.140431	0.68555
PEF1	-0.354461	0.008029
CHCHD2	-0.320152	0.00754115
FLRT3	-0.139807	0.730387
ARL15	-0.00688595	0.9154
TSTA3	-0.135207	0.471043
FBXO2	0.0700777	0.0257914
PPP1R12B	-0.148265	0.00819439
CYB5D1	0.102802	0.102196
PRKY	0.018425	0.80106
RGS22	0.0709187	0.352479
CEBPA	0.00272413	0.514501
TBX1	0.0449322	0.998956
BBS1	-0.0727346	0.996813
DCUN1D2	-0.0267806	0.960757
MAN2A1	0.124106	0.185466
SRP72	0.119868	0.177169
GRIK4	0.122756	0.46622
CDC40	-0.0631621	0.158345
DYNC1H1	-0.259406	0.008029
MEA1	-0.0275999	0.409793
TBC1D22B	-0.182375	0.0896357
RBX1	-0.348037	0.008029
COLEC11	-0.12715	0.507269
ARID4A	-0.0386354	0.201403
XAF1	-0.0159607	0.00257193
STH	0.027985	0.0390968
LHFP	0.0779815	0.786381
ELOVL7	-0.142443	0.903935
RBP4	-0.167886	0.0719565
DUSP19	-0.0656111	0.222271
BACE2	0.137737	0.0347498
IFNGR2	-0.203592	0.0451978
RSPO1	-0.052562	0.998956
TEX261	-0.0245695	0.998956
NUS1	-0.163861	0.0487693
TMEM18	-0.158684	0.0140982
FOXP1	0.10926	0.120441
ALDH8A1	0.0393775	0.040486
ME1	-0.0229411	0.323495
MGEA5	-0.206646	0.0124143
CRH	0.162734	0.342729
TTC1	-0.304025	0.00956301
ST3GAL3	0.0357068	0.0870864
BMP1	-0.014878	0.647868
EFHD1	0.0837171	0.509437
KIF1A	0.0858856	0.0760525
ELAVL1	0.00249557	0.998956
TMEM120B	-0.0102341	0.937479
PPP1R14C	-0.0621492	0.0772784
ZNF391	0.136841	0.307874
HOOK3	-0.0639863	0.835693
NUP188	-0.164075	0.260482
CLASP1	-0.157486	0.0534106
IGFBP5	-0.00778746	0.998956
PFKL	-0.0772502	0.97184
ACTC1	-0.0120083	0.16022
CAMTA2	-0.108069	0.802339
ZNF529	-0.0623577	0.928375
COX7A2	-0.0583393	0.512135
ATP5G2	-0.166854	0.038159
GABRA3	0.225288	0.0297028
ATP13A2	-0.0574566	0.998956
FGF12	-0.0377589	0.616738
SEZ6	-0.160634	0.208968
ZNF471	-0.103472	0.534412
SESN2	0.0723765	0.0622887
MRPS25	-0.151603	0.0245387
DENND2A	-0.0987253	0.30242
UROD	-0.0904871	0.025333
CEP350	-0.0545715	0.714223
THSD7B	-0.123509	0.598262
THAP10	-0.00104977	0.649022
PPP3CA	0.123319	0.402874
XPNPEP2	0.0153656	0.998956
CHML	-0.0582982	0.476405
RGS7	0.000530601	0.107239
SNX25	0.0727709	0.0818277
TBPL1	-0.163436	0.12169
AJAP1	0.180187	0.0173727
FBXO33	0.0332475	0.67281
GTDC1	-0.0877153	0.046827
OR1F1	0.0541133	0.691121
ETV2	-0.0802309	0.199641
DPAGT1	-0.0718536	0.459755
PEX5L	0.307377	0.0125338
ZNF366	-0.076075	0.567485
STK17B	0.0191956	0.523797
DGKI	0.0598509	0.998956
HSBP1	-0.212449	0.0223181
GAB2	-0.0501889	0.718468
GNG2	-0.213314	0.00882754
EXT1	0.154552	0.244922
ERLIN1	-0.103376	0.494239
IL17RB	0.0308161	0.463269
HS3ST4	-0.0465077	0.998956
MRPL37	-0.236234	0.0483232
GRB14	0.136955	0.248553
P2RX1	0.134688	0.440213
KCTD3	-0.0338578	0.0596861
THUMPD3	0.281197	0.0177296
IL1R1	-0.123837	0.998956
MYNN	-0.0399919	0.998956
PLAGL1	0.357459	0.0113806
ACO2	-0.348798	0.00577719
TNRC6A	-0.105229	0.396975
EMP1	0.021773	0.0177296
ITSN1	-0.0939755	0.254919
NAV1	0.0171127	0.789524
THBS3	-0.168962	0.0267956
CSPG5	0.00895355	0.371454
ID4	0.0936842	0.211505
PDLIM3	0.0491834	0.0086475
MLYCD	-0.110455	0.313141
GEMIN8	-0.0646538	0.484668
NR2F1	0.061388	0.514501
MGST1	-0.236239	0.00362927
CLDN12	0.0440157	0.998956
A4GALT	0.0232261	0.998956
FPR3	0.0692989	0.998956
GALK2	0.0488407	0.847983
SCPEP1	-0.00191003	0.444615
CACNA2D1	-0.0452512	0.998956
CREB3L2	-0.0286257	0.734375
CDH10	-0.037217	0.291833
MAPK14	-0.240194	0.025333
PCYT1B	-0.0133467	0.773283
KLHL4	0.0614527	0.540866
CMKLR1	0.0617568	0.998956
DLG4	-0.13028	0.998956
ADCY9	-0.0918364	0.998956
WIPF1	0.0658875	0.742234
PRKCH	-0.173718	0.13618
VASN	0.165426	0.0348046
UBR2	-0.182601	0.0110882
WSB2	-0.129514	0.0908779
SHISA4	-0.124785	0.295919
KCNJ2	0.0382445	0.0207083
CAMK4	-0.138551	0.328409
KCNH4	-0.0477539	0.641951
IFIT3	-0.0672419	0.998956
TMEM147	-0.114298	0.434174
TMEM186	-0.0684099	0.0554548
KCTD1	-0.0935199	0.0477538
FBXW7	0.128337	0.998956
HERC4	-0.0752701	0.998956
LTA	0.00383973	0.998956
ZBTB7A	0.303731	0.00393378
TDRD9	0.284364	0.699608
PAQR6	-0.0386235	0.617638
MRPL50	-0.0526947	0.847983
SPN	-0.21888	0.0213805
FNDC1	0.101867	0.998956
METRNL	-0.139563	0.998956
PGGT1B	-0.128783	0.117054
ITIH3	-0.107598	0.246738
AOC2	0.0394967	0.560862
GPRASP1	-0.322518	0.0115463
RAB33A	-0.187499	0.142636
LGR5	-0.00715607	0.961002
MAST4	0.256016	0.0248109
PIK3C2B	-0.0409049	0.147132
CPNE9	-0.00842303	0.998956
CYTL1	0.307338	0.061405
KBTBD4	-0.127209	0.0334854
SHC4	-0.0398893	0.928558
NDUFS4	-0.173215	0.362177
ABCA1	-0.074822	0.930337
FRY	0.0529372	0.977246
RAB39B	-0.0016587	0.446911
DLGAP3	-0.229646	0.266248
PPP1CA	-0.319612	0.0115463
HTR2A	-0.0353117	0.998956
GBAS	-0.10401	0.062467
HSF4	-0.037556	0.834056
LRRC57	0.0765864	0.321195
CHST14	-0.00531937	0.864478
RBM14	-0.135065	0.268628
PLAG1	0.0460557	0.998956
DACH2	-0.0570863	0.0381577
TOP3B	-0.0995133	0.462781
ATP6V1B2	-0.316606	0.00632681
NAGK	-0.0505254	0.279051
MAGI2	0.132325	0.486165
ATP5C1	-0.319013	0.00977738
TERF2IP	-0.293764	0.00660779
PKNOX2	-0.0138707	0.998956
SPRED1	0.00501361	0.437509
PDPK1	0.0557152	0.786375
PLAU	0.0344382	0.866688
TIA1	0.049262	0.998956
NEK6	-0.178253	0.47989
NIN	0.00275129	0.699608
ARHGDIB	-0.1119	0.902204
MPI	-0.169718	0.0944716
MRPL48	-0.0581299	0.668014
ASMTL	-0.0663574	0.0990022
C18orf8	0.0262419	0.918476
SLC26A1	0.119827	0.719397
DCK	0.182033	0.068481
PDGFB	0.0270101	0.599734
RFPL3	0.00435161	0.649691
LNPEP	0.0629746	0.998956
JPH1	-0.103305	0.998956
FOXJ2	-0.0695304	0.226042
UGDH	0.00576589	0.419846
NELL1	0.0228851	0.433314
PLD1	-0.111471	0.0368582
CYB5B	-0.123114	0.141563
EPHA2	0.0530298	0.448892
DCBLD1	0.191249	0.38419
HEXIM1	0.0180133	0.998956
CBFB	0.0499059	0.998956
KHDRBS3	-0.0378058	0.180404
ABCC5	-0.211061	0.0659877
EPB41L4B	-0.196803	0.302974
VAV1	-0.0872739	0.995174
CCDC80	0.15483	0.0820704
UPRT	-0.230292	0.00472441
SYNCRIP	-0.0055532	0.0920888
GSK3B	-0.314284	0.0310904
MEGF10	-0.0494983	0.998956
UFSP2	-0.110752	0.229758
CYB5R2	-0.0716924	0.998956
ARPC3	-0.33298	0.00748846
PAPSS1	0.00598431	0.0581354
ACTR2	0.0467359	0.194045
TIMM9	-0.0992742	0.466838
SLC26A9	0.0229656	0.83031
MCOLN3	-0.158804	0.998956
ZNF430	-0.106658	0.0523424
CCDC43	-0.0522627	0.998956
RC3H2	0.0184971	0.964479
PTGER3	0.030961	0.998956
GRINA	-0.186586	0.118769
TP53BP2	-0.257705	0.0130299
SETDB2	-0.0736495	0.455046
TM4SF1	-0.286967	0.133834
PTPRN2	-0.141812	0.0346196
JARID2	0.0874288	0.441094
SEC23B	0.0879532	0.0363305
ZNF365	-0.170639	0.0691461
SEC61A1	-0.24576	0.0139988
RFC3	0.0369584	0.902038
CACNA1E	-0.18196	0.254557
CRBN	-0.108901	0.0876969
C20orf194	0.123853	0.293475
PRKAA1	-0.0649503	0.754811
MOAP1	-0.17263	0.0581602
CAB39	-0.126912	0.0225686
KLK3	0.180893	0.241265
U2AF1L4	-0.128354	0.879111
AAK1	0.340501	0.00498596
BMP7	-0.203684	0.167191
SCYL2	-0.0884402	0.322681
LMF1	0.234627	0.103282
PAK1	-0.279191	0.00472441
GDAP1L1	-0.195749	0.0990022
ZNF215	-0.039477	0.0777271
TKTL1	0.0801465	0.960256
ATP5B	-0.349916	0.0196795
FKBP14	-0.10478	0.0820704
POLE4	-0.119838	0.0423465
SCD	-0.206078	0.0139988
HS6ST2	0.419306	0.0993005
DERA	-0.124968	0.130964
KCNS1	0.00213653	0.998956
SMPDL3B	0.139853	0.0611907
SLC36A1	-0.0109223	0.784808
BID	-0.00729946	0.500472
CDKL1	-0.0456663	0.992504
CLUL1	-0.152034	0.998956
CRYAB	-0.093767	0.269063
DGKE	-0.0867402	0.691583
FAM81A	-0.0264507	0.622391
CMPK1	-0.15129	0.0404515
FASTKD3	-0.0581705	0.577602
NUDT21	-0.178706	0.00834756
DOCK10	-0.46612	0.0192239
EFHD2	-0.200491	0.390604
DYRK1A	-0.0480781	0.0325205
ZBP1	0.0339743	0.426755
APOO	-0.254917	0.00890409
PALLD	-0.0551756	0.35346
FOXO4	-0.0507135	0.0419849
GPM6A	0.0436227	0.428579
TRAM2	-0.0674473	0.440409
NCF2	-0.145467	0.396995
ATP6V1D	-0.283298	0.00311948
WRB	0.000879261	0.0522349
C21orf62	0.220878	0.260482
SEC62	0.258503	0.0233293
MYO7A	0.0138415	0.998956
CDK5RAP2	0.0218283	0.998956
ASB4	-0.03727	0.844339
NMNAT2	-0.432972	0.00538385
BIRC5	0.0909723	0.501635
SLC13A5	-0.0104203	0.998956
DNAJB11	-0.171863	0.10243
NR3C1	0.100231	0.0160057
CHPF	-0.019619	0.998956
CTSS	0.128092	0.670926
PRPS1	-0.245288	0.00602044
MTMR1	-0.0554963	0.899228
HOPX	-0.375093	0.0473173
C2CD2	-0.101349	0.165654
FHL2	-0.400075	0.0596861
DDX23	-0.20552	0.0546464
OPRD1	0.0199474	0.998956
FAM96A	0.0347759	0.803476
NOD1	-0.0140328	0.998956
ITGA7	-0.245022	0.220128
ATP1B3	0.00386658	0.998956
CORO6	-0.119663	0.626135
B3GALT5	-0.0183882	0.459948
ACTL8	0.0592344	0.998956
MAP3K6	-0.0200124	0.373234
UVRAG	-0.111165	0.79888
GDF9	0.0796079	0.874618
KIAA1143	0.00964583	0.494524
SKIV2L2	-0.082726	0.142331
ZNF524	0.00587003	0.359817
FBXO28	-0.0975425	0.271572
OXER1	0.0698475	0.821742
HRH1	0.0237419	0.998956
PLCB1	-0.134922	0.598262
KLF1	0.0330431	0.643406
PSMD10	-0.231068	0.0259917
KCNB2	0.113297	0.482352
ZNF25	-0.000793576	0.0569605
TRIM37	-0.135876	0.00830853
CHAC1	0.159468	0.443454
CNOT8	-0.00315437	0.683654
CDKL3	0.0967509	0.00915356
QPCT	-0.196335	0.598262
ZHX3	0.0266139	0.764904
CNTNAP1	0.0204359	0.887384
LETM2	0.0662875	0.741938
NDUFA3	-0.176337	0.0423465
DOCK3	-0.125923	0.0422224
TMEM57	-0.0749833	0.383785
CNIH4	-0.137404	0.340375
FUT8	0.00229781	0.53305
CAMK2N2	0.163622	0.990502
ZER1	-0.157258	0.219444
CLYBL	0.0630391	0.998956
FUCA1	-0.136399	0.0283915
CLEC14A	0.00529443	0.160919
ZHX2	0.14627	0.0316968
ITGB3BP	0.0227681	0.691121
PINK1	-0.217228	0.0186017
C17orf62	-0.0158936	0.308242
INPP4A	-0.0444979	0.998956
IL15RA	-0.0229966	0.790239
ARFGAP3	-0.0723759	0.0473173
TRAPPC2	-0.048	0.642489
IL1RL1	-0.184017	0.899594
MPP6	0.0604431	0.0300125
PML	-0.199557	0.0380444
SGTB	0.0157619	0.986814
MGAT4A	0.112054	0.998956
ARHGEF19	-0.149779	0.159944
ABCD3	-0.0137779	0.998956
PGM1	-0.0866862	0.0192022
TPX2	0.0230862	0.998956
PC	-0.0660654	0.761688
CCND1	-0.22219	0.0110882
RHBDL2	-0.0880623	0.0449695
STX1B	0.00624704	0.618091
CNTN1	0.0472342	0.118277
RASL10A	0.0853046	0.367887
STRN3	0.0484255	0.425726
USP11	-0.0800635	0.295577
TMED10	-0.0457315	0.00528254
TMTC4	-0.0235382	0.998956
ELL2	-0.351695	0.0304689
CHMP2B	-0.178113	0.0185506
LSM8	-0.0360484	0.733707
SUMO1	-0.0341412	0.0259917
AZIN1	-0.0693327	0.0130299
F3	-0.0230126	0.362177
C8orf59	-0.0431477	0.400875
PRCC	-0.212177	0.062616
CCL5	0.2447	0.469943
EAF2	0.0824186	0.256231
SIGLEC6	0.0551245	0.0341384
AMPH	-0.429244	0.00393378
UGT8	0.0674473	0.863103
SAAL1	-0.0113499	0.998956
GRM5	-0.111222	0.998956
USHBP1	-0.0611197	0.309791
TMEM145	-0.048301	0.0195267
PARP14	-0.121234	0.12637
ZC3H6	-0.0372613	0.895201
COL5A3	0.188912	0.207098
DDN	-0.0564788	0.172186
IGSF3	0.0854825	0.998956
CECR2	0.108426	0.27074
SREBF1	-0.0990972	0.998956
LRRK2	0.04808	0.998956
DDX19A	0.0566714	0.0522349
C12orf4	-0.056435	0.735191
REXO2	-0.237756	0.0140732
DTNA	0.114809	0.46622
LILRB2	0.0289361	0.998956
UPF3B	-0.134884	0.382226
MTHFD2	-0.154738	0.998956
COMMD10	-0.0202855	0.0964093
STXBP2	-0.0685882	0.998956
BBOX1	-0.155536	0.0012666
MINA	-0.000976802	0.211138
B4GALT6	-0.0768432	0.145523
PRDM6	-0.0228937	0.872034
ITGA9	-0.23005	0.46379
NUFIP1	-0.0845625	0.998956
CDC42SE2	-0.158818	0.0187767
ARSG	0.0427431	0.927808
CLTCL1	-0.0229383	0.859625
PRPF40A	0.214243	0.0912682
CTSB	0.122062	0.028755
BCAS2	-0.242661	0.0756401
PEX11B	-0.0974099	0.0944716
GDAP1	-0.143837	0.00956306
RBMS3	0.131864	0.127823
DBH	0.0853821	0.547344
CD58	0.151953	0.102422
PRPF38A	0.0819238	0.998956
SCRN3	-0.0840966	0.532682
RASAL1	-0.0920721	0.998956
ENPP7	-0.0938003	0.956311
SULF1	0.0913707	0.311636
PDE4B	-0.161265	0.234231
ATF3	0.128584	0.726826
CAMK2N1	-0.245671	0.0554548
LMO3	-0.0881833	0.142331
TUBB	-0.498162	0.00497427
EDNRA	-0.175577	0.260241
WSCD2	-0.0678656	0.998956
ARHGEF10	-0.158555	0.373234
MAPK8IP1	-0.101691	0.961002
NUDT14	0.019869	0.998956
DNAH9	-0.00585253	0.627741
SFN	0.11919	0.722756
CTDSP2	-0.0396649	0.592784
RAB10	0.0152037	0.860504
MX1	-0.209892	0.239235
C21orf58	-0.0383802	0.95537
IL17RD	-0.262479	0.0377277
MSN	-0.164076	0.0806424
FAM90A1	-0.039926	0.998956
SERPINA1	0.0528739	0.489254
SCUBE2	-0.0974587	0.608534
GPR26	0.180755	0.397871
PSAT1	0.0462883	0.35346
PARD3B	0.00046094	0.543821
CTTNBP2	0.0250019	0.818626
PSME4	-0.106484	0.495236
BNIP3	-0.103737	0.955565
ANKRA2	-0.00898585	0.174802
NAT10	-0.236502	0.0145947
ZNF14	-0.191801	0.0978162
SRPX2	0.102393	0.61673
MAN2A2	-0.0933422	0.524861
ETFA	-0.193205	0.111652
STMN2	-0.0835316	0.574588
EPHA5	-0.0740139	0.998956
FAM126B	0.217044	0.027693
RMND5A	-0.150458	0.079622
ETNK2	0.0595034	0.697594
TPD52L1	0.173005	0.146669
ZIC1	-0.0485383	0.998956
PRPH2	0.256817	0.356998
MMP17	-0.105273	0.342729
NOLC1	-0.214145	0.0380444
SLC7A14	-0.555829	0.0106434
BCL11A	-0.029672	0.85665
PNPT1	-0.147645	0.0915954
PLEKHH3	0.0204064	0.635078
PZP	0.243489	0.517725
ADIG	0.00971682	0.130326
MARCH3	0.183996	0.0390055
RARRES1	0.112073	0.413689
CDC14B	0.121403	0.560746
NDUFC1	-0.0450026	0.106921
CA14	0.0137537	0.776587
STARD8	-0.25868	0.0352622
TOX	0.0830428	0.823996
EPB41L1	-0.206591	0.112619
CCDC88A	0.381244	0.00834756
HMGN2	-0.314054	0.00754115
ZMPSTE24	-0.0399569	0.384973
CRMP1	-0.301429	0.00976495
COTL1	-0.364528	0.0184972
ASNSD1	-0.119975	0.125795
SLC25A3	-0.228762	0.0324966
NTNG1	0.251279	0.982846
SST	-0.20785	0.998956
KCNF1	-0.0841954	0.734181
TMEM200B	0.0312954	0.998956
C6orf163	0.0324103	0.677042
GABRA5	-0.354102	0.0594516
LARS2	-0.0776205	0.957152
S100B	-0.204856	0.0326693
SNN	-0.0342472	0.086038
ALDH1A2	-0.00463918	0.279664
SMC5	0.00756482	0.669785
PLD2	-0.0140939	0.998956
CACNA1G	0.1115	0.0917387
LGALS2	-0.0171961	0.698304
AP3B2	-0.207405	0.160333
AFF2	-0.353396	0.0771605
ADAMTS18	0.0148592	0.998956
C4orf33	-0.016638	0.140369
MRAP	0.239136	0.431487
CDH24	0.109613	0.754811
CRIP2	-0.25007	0.014029
CPD	-0.0833791	0.434826
CLU	-0.198034	0.0257312
ALG8	-0.211781	0.0274799
TAPBPL	0.072093	0.356122
TTC14	-0.208298	0.0377671
MT1F	-0.243407	0.0912964
ABHD3	0.0147923	0.962901
CKAP5	-0.129368	0.00920161
SLC22A8	0.180512	0.280829
ATP2B1	0.0881082	0.80864
NETO1	-0.247936	0.080633
GTF2H1	0.147617	0.256096
KRR1	0.309318	0.00476572
ATL3	-0.150259	0.0740301
MMP9	-0.0295533	0.998956
CCNI	0.0171303	0.287118
C1QA	-0.0621962	0.998956
ALDH1A3	-0.0823083	0.215972
PDLIM5	0.023328	0.530671
MRPS18C	-0.217134	0.295577
HERC1	-0.0659346	0.0363199
TM9SF2	-0.146862	0.0896357
EEF1D	0.0181929	0.127937
NUDT12	-0.0561087	0.998956
PCDH12	0.03567	0.460456
GPATCH8	0.139067	0.126485
RB1	0.139369	0.143602
SCN4B	-0.0753733	0.511372
HJURP	0.0654667	0.746811
S100A8	-0.744917	0.679233
COL4A1	-0.224182	0.484668
SH3TC2	-0.128587	0.397871
DLX4	0.0653851	0.966102
G3BP2	-0.065868	0.041204
DPY19L2P2	0.0518528	0.998956
RIMS1	-0.180155	0.106867
GPR52	0.115173	0.5837
FGF18	0.0567772	0.120935
EIF2S1	-0.0928642	0.0997079
GAS2L3	-0.0699368	0.998956
USP14	-0.147194	0.0266906
OSMR	-0.101204	0.801622
UNC13B	-0.201465	0.0156581
ICAM3	-0.109825	0.535691
SPATS2	0.0797963	0.028755
ESD	0.100153	0.061405
SLC35F3	-0.313057	0.0768874
ZNF189	-0.161166	0.322878
CAMKK2	-0.0744998	0.998956
HEXA	-0.00733216	0.259843
SDPR	-0.265842	0.0380444
PCF11	-0.0264391	0.557639
CALD1	-0.0353738	0.998956
DLEU1	0.157141	0.64437
SLC4A7	0.0659906	0.0188699
ZNF682	-0.163457	0.258634
MCM5	-0.0343659	0.998956
MT1H	-0.22646	0.256096
TSR2	-0.159527	0.0229364
CTDSPL	0.00528441	0.799469
USPL1	-0.0492409	0.199986
ROBO2	0.101254	0.880132
HOXA6	-0.0279689	0.998956
CDC23	-0.0892137	0.621138
TBCC	-0.155003	0.0363305
ANGPTL2	-0.0176993	0.446263
ME3	-0.289916	0.00364257
MARK1	0.127908	0.378304
PNMA1	-0.108916	0.0259917
MCC	-0.08674	0.343222
ATM	-0.0582088	0.998956
RPS4Y1	0.236431	0.546003
CAMK1D	0.0167004	0.536919
SLITRK2	0.0149757	0.15528
LRTM2	-0.099648	0.998956
EPB41	-0.118254	0.201403
RPS3	-0.134901	0.13655
KIF5A	-0.283743	0.0552805
NFYA	-0.0542617	0.430597
RPL29	-0.252804	0.0132202
SEMA4C	0.0209953	0.194354
AMN	0.0644317	0.998956
PDYN	-0.284013	0.488723
TUBA1B	-0.313433	0.012046
METTL5	-0.140687	0.169827
HTR6	0.0221613	0.998956
HDAC4	0.0141412	0.945804
NRN1	-0.391184	0.0266796
C11orf1	-0.0869091	0.0829229
INTS12	-0.251255	0.0326693
ARHGAP10	-0.0410856	0.757125
ADCY2	-0.12183	0.689269
PRKAB2	-0.0524365	0.358641
SMAP1	-0.108395	0.0992333
PPP2R1A	-0.343524	0.0111988
FAM103A1	-0.131641	0.149239
PRDX3	-0.262243	0.0116054
PSMD1	-0.325404	0.00472441
MR1	0.0219337	0.822281
EXTL1	-0.0749962	0.995506
C3orf38	0.305503	0.0345674
SYNGR3	0.185234	0.193216
GPR158	-0.257277	0.0514154
CDYL2	-0.11171	0.583348
GOLPH3L	-0.0307037	0.238363
UQCRC1	-0.196586	0.0257914
DPF3	-0.23086	0.474718
PICK1	-0.123132	0.514501
FAM71E1	0.00263419	0.183021
XPOT	-0.0598619	0.185461
QRSL1	-0.0354438	0.927808
PGBD1	0.0370974	0.352189
FLNB	-0.104632	0.993275
SLIT1	-0.280526	0.00442792
POLE	-0.0246547	0.93599
TMPRSS3	-0.116837	0.179532
NUDC	-0.186194	0.0156004
CHCHD3	-0.130579	0.0993005
ARHGEF11	-0.236505	0.250779
FSD1L	0.079595	0.568651
BCAN	-0.0833651	0.158188
SULT1A2	-0.112133	0.85665
KCNQ4	0.0113979	0.693691
DCUN1D5	0.016793	0.106921
RASSF2	-0.1644	0.356665
CDCA7L	-0.0485604	0.998956
MX2	-0.170736	0.331128
SLC25A16	0.111829	0.157105
C12orf43	-0.10242	0.555283
HACE1	-0.118789	0.817903
BST2	-0.336339	0.0135528
FAM127A	-0.0580949	0.110746
ZNF791	0.0937575	0.260748
BET1	0.0333042	0.0851756
RHOBTB3	-0.0780512	0.0741121
CD1E	-0.024215	0.251104
MTMR2	-0.0401772	0.998956
SLC26A2	-0.216503	0.734728
CACNB2	0.450338	0.00535259
NPR1	-0.0790715	0.161431
LAMA3	0.0404543	0.998956
SLAIN1	-0.070239	0.945804
LYN	-0.145924	0.89348
NAPG	-0.266403	0.250702
SLC2A1	-0.136323	0.0756401
RNASEH2B	-0.0417862	0.921266
CIDEA	0.114504	0.998956
GZMM	0.082211	0.555283
RHOC	-0.05254	0.998956
PTPRT	-0.206048	0.568121
SLC25A30	-0.0158659	0.998956
OAF	-0.110778	0.130387
SLC44A3	0.0366129	0.00576563
PRDM8	0.0628287	0.563017
EDIL3	-0.161955	0.0146256
SYPL1	-0.0564179	0.393605
USP27X	0.0813898	0.584568
NAPSB	0.145245	0.444765
TNFAIP8L1	-0.156245	0.882962
SPCS1	-0.206639	0.015602
ACSL3	-0.114715	0.0142807
ACSL6	-0.160007	0.293475
SMC2	0.0843993	0.258634
RAB3B	-0.0589983	0.998956
RAI14	-0.0301258	0.752673
TMEM38B	0.122588	0.333937
PARVA	-0.0222701	0.00753361
THYN1	-0.232503	0.0115463
GPR21	0.0194533	0.998956
TUSC3	-0.118163	0.00858544
VAC14	-0.0250459	0.998956
LGI3	-0.128004	0.932422
DDB1	-0.166819	0.00364257
TDG	-0.0941816	0.0377671
RFX4	-0.0890023	0.998956
SNW1	-0.0496317	0.998956
GSTM3	-0.16459	0.0380444
ARHGDIA	-0.0271533	0.998956
EFR3A	0.122774	0.336945
RNF157	-0.375173	0.0851756
ZAK	0.18792	0.212013
UBE2D3	-0.142576	0.0463669
NPAT	0.163782	0.443454
FGF17	-0.0165222	0.103657
SLC25A15	0.0365535	0.0771605
KIF3A	0.04281	0.572852
RFTN1	-0.114542	0.0326621
CCK	-0.205789	0.0606091
PCNA	-0.0762795	0.0655234
KATNA1	-0.0397896	0.276922
TMEM131	-0.00178337	0.124066
LRP2	-0.042501	0.972585
PLVAP	0.0183242	0.998956
C10orf99	0.154233	0.118335
MYOM2	-0.0528744	0.43598
UEVLD	0.165349	0.421317
ENO1	-0.251928	0.00395149
HSPD1	-0.228483	0.0215567
PPM1A	-0.00572552	0.0204954
SIPA1L1	-0.291731	0.0408729
PRKACA	0.000423144	0.480521
CYCS	-0.104897	0.319112
ETAA1	-0.0602619	0.438351
CTSF	-0.040925	0.0716341
TSPO	-0.0692523	0.998956
HSPG2	-0.0896434	0.890943
ZNF639	-0.0865601	0.986878
GFRA4	-0.0652111	0.142512
TBC1D24	-0.1991	0.0303793
BCL11B	0.267354	0.0483934
RCN2	0.0965625	0.123067
IKBKAP	-0.0676571	0.173382
GLUL	-0.0265448	0.998956
KIF21B	-0.203372	0.257737
PLCXD2	-0.0050685	0.998956
DNAJB8	-0.00485232	0.367994
PTPN13	0.0994343	0.360587
PTPN2	0.0762176	0.580575
MPV17	-0.0945231	0.142331
ME2	-0.122777	0.0192239
SCRT1	-0.0280232	0.494827
TUFT1	0.0219242	0.998956
COQ9	-0.268167	0.0145947
ATP6V0D1	-0.266505	0.0161229
JUP	-0.0640613	0.998956
COL9A3	0.0203279	0.998956
FERMT2	-0.212934	0.0210582
BEST4	0.0281691	0.998956
ACOT4	0.0700996	0.342828
SOD2	-0.234121	0.0825665
HBQ1	-0.0181939	0.998956
HCCS	-0.107992	0.0555981
AIF1	-0.204614	0.635078
MPPED1	0.204007	0.432777
FBXL14	0.0663697	0.876969
ATP7A	-0.101468	0.211191
TSN	-0.249342	0.008029
GPR155	-0.125455	0.592633
GRIN2C	-0.167784	0.0764261
RRAD	0.0940118	0.481586
WNT7B	-0.192515	0.0190556
ANGPT1	0.505382	0.0606899
MTFMT	-0.0454428	0.0356821
SGCA	0.0186873	0.120338
LAPTM5	-0.207211	0.0934437
MAP2K6	-0.167417	0.151585
NDUFA5	-0.0957154	0.236524
NTRK3	0.0602247	0.709218
SLC5A8	-0.164202	0.0419849
CACHD1	-0.0660159	0.0969784
CCL21	0.0405733	0.892589
TIMM8B	-0.223694	0.0373491
ALDH5A1	-0.137294	0.219118
RNASE1	-0.208282	0.3624
BMP2	-0.105925	0.850778
SLC39A11	-0.0729433	0.0224632
ZNF518B	0.069451	0.730768
ANKRD13C	0.107129	0.083865
RBP7	-0.0363469	0.998956
PLAC8	-0.0551569	0.998956
UTP20	-0.0146968	0.864755
HLA-DMA	-0.10273	0.310145
STXBP3	0.0530283	0.103282
C6orf1	0.00149557	0.633673
DPYD	0.129163	0.669785
ACP5	0.0727172	0.326436
MREG	-0.0599692	0.469782
ANKRD50	0.080422	0.2581
ZCCHC17	-0.330106	0.00498596
SMG5	-0.00247248	0.998956
CRISPLD2	-0.201401	0.877587
CARHSP1	-0.018539	0.440213
CLPTM1	-0.0820031	0.834996
FCN2	0.010105	0.173235
FAM57A	-0.021205	0.332413
FYN	0.0465147	0.998956
LCP1	0.0170983	0.372208
IDH3A	-0.311914	0.00977738
TMEM132D	0.000109923	0.926402
TIMM17A	-0.322925	0.0252232
ADAM19	0.01458	0.998956
PIP4K2B	0.0490659	0.00815072
SNX10	0.0451791	0.0194904
PNMA2	-0.0844341	0.0104505
SUPT3H	-0.000784699	0.172287
EXOC8	-0.175028	0.0916797
MRPL18	-0.140639	0.0552805
USP40	-0.0316113	0.62104
SLC25A18	-0.0504302	0.683097
TCFL5	-0.165721	0.113052
ALPL	-0.171966	0.0359637
FAM19A1	-0.210073	0.0770902
MS4A6A	0.0846856	0.998956
TRIM9	-0.162948	0.208087
CREB3L1	0.205874	0.0225686
RAB36	0.00691046	0.876721
STEAP2	-0.016907	0.0607235
CACNB3	-0.0287597	0.998956
P2RX2	-0.0717257	0.998956
ICAM1	-0.132635	0.345014
RUNDC1	-0.249097	0.010926
STK38L	0.0989495	0.741248
PRKCG	-0.0886729	0.564837
NUAK1	0.0211174	0.239779
ALDH2	-0.160474	0.0346196
KBTBD6	-0.177666	0.0323282
VPS33B	-0.0570145	0.787962
CORO2B	-0.0516005	0.765885
SYP	-0.0659069	0.291582
CNR1	-0.0329739	0.894422
HDAC8	-0.0745648	0.998956
BTN3A1	-0.0795233	0.82837
TSPAN33	-0.0440331	0.300773
PSMC2	-0.220576	0.0182083
SYNPR	-0.160134	0.136669
ACTN2	-0.111137	0.239265
LMTK3	-0.0547892	0.151271
PPT1	-0.28097	0.0109849
VAX2	0.0585595	0.998956
ATF7IP2	-0.079406	0.954129
PPM1L	0.024382	0.998956
STX7	-0.116915	0.0115463
MAP2K1	-0.307262	0.00755123
TNFAIP3	-0.135554	0.714485
C1QTNF1	-0.0578443	0.0535806
FGB	-0.0260853	0.683995
ZNF248	-0.2614	0.0377794
CUL1	-0.209052	0.0272419
TMEM14B	-0.0712272	0.102618
ARF4	-0.0456748	0.114145
HGF	-0.114129	0.468586
MYOM1	-0.0134704	0.606158
CCNH	-0.237086	0.0193741
UBE3B	-0.0386713	0.639958
CARD8	0.0717939	0.998956
FAAH	-0.0632684	0.998956
ABCD1	-0.0204264	0.998956
PLCL2	-0.10462	0.149045
LGALS8	-0.152913	0.0402826
THADA	-0.0769947	0.288394
ZNF234	-0.0728993	0.350105
GSTT1	0.00541607	0.965263
ZFAND6	-0.0624855	0.069207
LRIG1	-0.180901	0.015897
ARL3	-0.0927352	0.0294138
GPR19	0.129876	0.393041
MDK	-0.00114226	0.553907
DEFB118	0.0769145	0.995506
RIMBP2	-0.290752	0.0103457
MTX3	-0.118664	0.0113806
ZNF436	-0.107083	0.417237
PEX6	0.025978	0.983369
KIAA1147	0.0375669	0.671203
KCNC2	0.0316468	0.998956
CLIP3	-0.178505	0.0445357
FAM149A	0.0551518	0.476853
CCDC92	-0.156619	0.764597
RAB23	0.0790866	0.998956
ATPAF1	-0.00938658	0.601283
SCN8A	0.117683	0.460456
SLCO1C1	0.0173419	0.83031
SLC25A39	-0.1515	0.165079
MXRA5	0.0516058	0.596313
ITPR1	0.31852	0.0437226
PAPSS2	-0.166729	0.425726
PPP2R5B	-0.0440569	0.670386
SEC11C	-0.0538444	0.0224632
IGFN1	-0.0474111	0.998956
TWISTNB	0.0124239	0.313108
CIRBP	-0.0426202	0.212243
PGS1	0.00289887	0.998956
AHNAK	0.105434	0.206406
GABRD	-0.0965893	0.998956
NPFF	-0.0103425	0.466543
CDKN2AIP	0.00953953	0.998956
RELA	0.0167712	0.983369
ATP13A4	-0.0468063	0.998956
CHORDC1	0.195528	0.617425
RTN1	0.205523	0.0266796
PSMB4	-0.205408	0.0245387
SRPK1	0.0968643	0.998956
SF3B2	-0.0343262	0.635078
PIGN	-0.113367	0.340375
THBS4	-0.26458	0.0377277
HECTD2	-0.0206948	0.32112
RPPH1	0.0304844	0.0423465
HTRA1	-0.197066	0.0227142
KIF5C	-0.08077	0.336518
BCS1L	-0.115125	0.0396682
IFITM2	-0.248142	0.204414
TTC28	0.0473517	0.263675
TUBA1C	-0.267858	0.00722555
KIAA1217	0.263613	0.38777
SV2B	-0.167701	0.00754115
SLC22A15	0.0402781	0.41631
GCH1	-0.196872	0.998956
SHMT2	-0.20157	0.148181
CD63	-0.240685	0.024544
CEPT1	-0.238672	0.008029
SNAP25	-0.148487	0.470037
ZNF597	0.0252975	0.464102
SNAP23	-0.0894171	0.998956
CEP135	0.0585437	0.781708
FMNL1	0.0115972	0.586837
OAS3	-0.157566	0.62104
ZYX	0.0192492	0.03931
DNALI1	0.0833941	0.998956
ADAMTSL2	-0.0761187	0.00445594
C14orf132	-0.123577	0.637722
SLC25A36	0.151352	0.290964
SQRDL	-0.161518	0.798654
FOLR3	-0.0159502	0.973945
ZNF566	0.148167	0.147281
SCN1A	-0.12484	0.212243
KRT9	0.069142	0.148274
TPD52L2	-0.139038	0.149319
USP31	0.0407593	0.998956
GJB4	0.173961	0.233621
LRP4	-0.0921267	0.973521
ETNK1	-0.0838595	0.371486
DOT1L	0.0582848	0.0453138
ARID4B	-0.117526	0.309312
FNDC3A	-0.164938	0.103852
SLCO1A2	0.132443	0.321191
ZMAT3	-0.138195	0.262112
HN1	-0.295352	0.0153481
SLC1A4	-0.132329	0.174812
RPUSD3	-0.0123948	0.928375
SLC24A2	0.0466865	0.998956
ZDHHC23	-0.083546	0.14774
STOM	-0.089424	0.389893
SCCPDH	0.0251908	0.622901
MTHFR	0.235252	0.00774423
HSPB1	-0.199938	0.138136
PRDM10	-0.0782069	0.158523
CYP2W1	0.0479212	0.998956
FBXW11	-0.0508433	0.142331
ECM1	-0.068151	0.0266796
TIPRL	0.34714	0.0140853
ETFDH	-0.194699	0.073122
CIZ1	0.00373788	0.989844
NBEA	-0.0549148	0.548231
NEFM	-0.171295	0.0293099
POLR3B	0.0168302	0.986828
MPP7	-0.00468289	0.942304
FBXL20	-0.130953	0.516983
ABI3	-0.046486	0.998956
GIMAP6	-0.107396	0.247872
BRD7	0.201903	0.008029
KCNG1	0.363936	0.0231712
MYO1B	-0.132001	0.299402
ABCG4	0.0609181	0.186422
NNAT	0.131439	0.037147
SH3RF2	-0.0417671	0.73822
NUB1	-0.145545	0.166963
FAIM2	-0.0944744	0.511372
CDKN2A	0.109371	0.407659
CABYR	-0.227578	0.0304689
MBNL2	-0.0816045	0.394991
MRAS	-0.0134035	0.0458685
BDH1	-0.216151	0.187496
TUBA1A	-0.0217927	0.129777
NARS	-0.16646	0.014867
ATRX	0.0369203	0.998956
AKT3	-0.151765	0.208249
STAT1	-0.308388	0.104723
PXMP2	0.00206863	0.998956
PTPRJ	-0.322219	0.00576563
FSD1	-0.250645	0.169827
ZNF589	-0.0554121	0.998956
MAP4K4	0.0172961	0.0377277
MCFD2	-0.0694897	0.0115463
BBS12	-0.1929	0.0546464
NDST3	0.128127	0.0217917
POMT2	-0.060023	0.100654
ARFGAP2	-0.117397	0.25198
TSC22D2	0.0674809	0.298634
KTN1	0.0279523	0.998956
EFTUD2	-0.143921	0.0423067
APBA2	-0.126296	0.0332515
SLC41A1	0.00996104	0.998956
RPLP0	-0.248023	0.0115112
ATP6V0E1	0.0204812	0.961002
ITGAM	0.0809374	0.998956
TMEM88	-0.157036	0.134671
FSTL4	0.130285	0.202365
RUFY3	0.0744621	0.57421
UMPS	-0.137815	0.202532
HACL1	0.0152509	0.282255
ENTPD5	-0.134498	0.958988
BIN1	-0.157762	0.0858182
THRA	-0.0772092	0.0326693
TTYH3	-0.0679311	0.998956
PIBF1	0.0343654	0.331935
WBP2	-0.232967	0.0153419
STIP1	-0.211262	0.141033
EIF5	-0.14482	0.00819439
MC1R	-0.0674143	0.0817825
TCERG1	-0.257084	0.0226678
SNTB1	0.0762299	0.0267956
NIP7	0.136535	0.377145
FGD2	-0.0765209	0.735191
CLDN11	0.0533179	0.387387
FKBP4	-0.0630346	0.882778
ZMYM5	0.226348	0.0139988
G6PC3	0.0431883	0.208087
BBS4	0.0182729	0.404237
RNF111	-0.106001	0.402874
PPP1R11	-0.187834	0.0785561
SHKBP1	0.0873607	0.10243
KCNJ8	-0.0356939	0.696464
FCGBP	-0.162666	0.821559
C12orf49	0.045604	0.0377794
IFI35	-0.109994	0.998956
EVX1	0.0177635	0.238273
BBS7	0.00651147	0.459296
OLFM3	0.0453403	0.998956
LOC648987	-0.0143147	0.985764
HS3ST3B1	0.0710554	0.998956
DHCR7	-0.15124	0.319196
RCBTB1	0.0284831	0.998956
DCST1	0.162721	0.441094
CALM1	-0.212075	0.014867
PAFAH1B1	-0.12237	0.0392916
ZRANB2	-0.0430855	0.108599
CAMTA1	-0.0314509	0.921936
FNDC5	-0.256504	0.430226
TRIM54	-0.080721	0.998956
NPTX1	-0.430011	0.0121634
DUSP1	0.0368804	0.918476
SLC30A1	-0.0920241	0.191114
NSMCE4A	-0.119222	0.154379
ITPKC	-0.00740707	0.965263
DNAJA4	-0.386334	0.008029
TNFSF10	0.0375686	0.887384
RBBP5	-0.0470405	0.391083
ATG5	-0.111134	0.0332515
SNX24	-0.00523816	0.759207
PANK2	-0.0650851	0.13021
RAD52	-0.0245016	0.998956
KRT19	0.00575409	0.51193
UXT	-0.106127	0.291868
ZNF615	-0.0448183	0.815907
PODN	-0.130971	0.0804171
CLDN5	-0.177121	0.0408729
GTF2B	-0.104956	0.0103223
TGFBI	0.182008	0.859112
EDN3	0.109262	0.998956
CCNO	-0.134426	0.470106
FOXD1	0.113069	0.998956
LUC7L	-0.0353979	0.798654
ORAI2	0.165431	0.0105518
TSC22D4	-0.0624263	0.998956
SEPP1	0.206919	0.123986
APOBEC3G	0.115106	0.998956
SLC25A14	-0.154063	0.0627318
DNM1L	-0.0930867	0.0266796
GALNT9	-0.164283	0.49499
TNFAIP2	0.160779	0.165654
SYNE1	-0.0930796	0.399536
TCTEX1D1	0.219392	0.172287
PSME3	0.0304791	0.998956
ASAH1	0.0534519	0.998956
SLC45A4	-0.0956804	0.993862
BBX	0.421031	0.00393378
BATF2	-0.0365925	0.851789
CD86	-0.0127698	0.998956
IFT81	-0.0149221	0.788687
ADPRHL1	0.0640009	0.841209
DHFR	0.0897472	0.778795
TXNL4B	0.0313307	0.844936
CAPN2	-0.00972206	0.433314
DHX40	0.0261138	0.108371
NCOA7	0.0453041	0.382942
OBP2B	0.08803	0.809511
DLC1	-0.387332	0.00834756
KLF8	0.0599174	0.739325
ATP5L	-0.22969	0.0255169
NFYB	-0.0941095	0.245174
DPM2	-0.0675848	0.272252
CACNB1	0.187447	0.0272681
DTWD1	0.0953993	0.40658
DENND1B	-0.0252442	0.402351
CHST1	-0.162696	0.0636913
SALL2	0.0562591	0.723316
PKIG	-0.0363457	0.998956
FLOT2	-0.100132	0.33906
LY9	0.0178396	0.402887
ANTXR1	-0.0292229	0.309312
PDE7B	-0.0908758	0.29214
PTGFRN	-0.0249106	0.987992
SUCLG2	-0.0651766	0.10813
DENR	-0.0147529	0.377145
CA12	-0.106019	0.882778
PPL	0.0519664	0.998956
CRYL1	-0.0449648	0.0248109
RELL2	0.060064	0.33259
ANAPC10	-0.136304	0.0469979
MAFF	-0.0534802	0.779819
GRAMD4	0.0835098	0.491954
DEDD2	-0.0324781	0.992203
ITGAX	0.0484463	0.414185
C5orf22	-0.342736	0.0115463
PLEKHA5	0.263819	0.0204409
SETD4	0.114376	0.373299
FRZB	-0.0616532	0.53897
OR52D1	-0.00510152	0.998956
CRB2	0.120057	0.465134
SLC38A2	0.0966482	0.25198
PRPF4	-0.0711753	0.0559516
VAPB	-0.357385	0.0168456
TM7SF3	-0.0423144	0.0666344
PDPN	0.115108	0.140081
TJP3	-0.016081	0.970832
C6orf141	-0.0152227	0.998956
SH3TC1	-0.0725214	0.373234
BTD	0.140781	0.202532
ADAMTSL3	0.0795002	0.627741
IFT122	0.0459128	0.200623
MYO9B	-0.163044	0.0110882
P2RY4	0.0715539	0.942407
DDX17	-0.150148	0.199177
ALG6	-0.116903	0.207888
ANKRD34A	0.0185045	0.998956
IL10RA	0.0197858	0.998956
KANK2	0.118856	0.895343
DAD1	-0.26483	0.014907
SCG5	-0.196405	0.0607975
PIGX	-0.140653	0.191494
LSAMP	0.00585582	0.586837
ADAMTS9	-0.147079	0.998956
EIF1B	-0.0408982	0.141424
ANKRD36	0.283519	0.0145947
ADD2	-0.231098	0.0756401
IFI6	-0.773512	0.00477138
TIPIN	0.0235101	0.80864
F13A1	0.288084	0.186472
STARD3	0.00268904	0.675915
ERAP1	-0.149168	0.195457
ISYNA1	0.00360973	0.828597
MAP3K10	-0.102586	0.0901295
ZC3HAV1L	0.0360685	0.361852
NCBP2	-0.0630088	0.00676893
INPP4B	-0.253286	0.162093
SFT2D2	0.0351606	0.591331
COMT	0.0152154	0.671779
WDR41	-0.04172	0.998956
RAB3GAP1	0.216115	0.0115463
LZTFL1	0.11344	0.535795
MLC1	0.0714237	0.794962
RAPGEF4	-0.076235	0.998956
CYP4X1	0.0216759	0.689775
HPSE2	0.0835918	0.815907
HUS1	0.0112741	0.998956
FBXO7	-0.247079	0.0226678
HIST1H4E	0.0577444	0.998956
PHTF1	-0.193408	0.0474788
TRHDE	-0.144899	0.845158
MIF4GD	-0.0930771	0.948309
TAP1	-0.226323	0.0956169
RAB11FIP2	0.11868	0.134952
SRI	-0.153712	0.00538385
TH	-0.0371176	0.998956
SSTR1	-0.070596	0.895145
SLC1A2	-0.242436	0.0248113
GLUD2	-0.0131695	0.737335
TEX10	-0.170034	0.022799
RPL27A	-0.110755	0.114331
MAST1	-0.0848837	0.652818
RBP1	-0.0780321	0.641978
STK32A	-0.0330617	0.313108
PLA2G3	0.101509	0.396975
CTNNAL1	-0.120422	0.46622
TMEM176B	-0.0519113	0.998956
S100A16	-0.150018	0.280917
SRP9	-0.0944405	0.00764406
MAP6D1	-0.156657	0.489254
CSMD2	0.00111958	0.0162138
ISCA1	-0.0570708	0.19574
WISP1	-0.00135322	0.998956
LHFPL2	-0.0722828	0.359284
TRO	-0.067139	0.42954
RORB	-0.0698191	0.536919
RIC3	0.0154195	0.308762
SLC8A3	-0.0263077	0.768259
NAV2	0.319896	0.00528254
SPG11	-0.15382	0.0642358
RFC1	0.00301553	0.833927
CLDN3	0.0358171	0.707101
EPHB1	-0.0108759	0.960757
ZMYM1	0.0603014	0.343184
NRCAM	-0.160685	0.00977738
LOR	0.0911834	0.587193
SYT16	-0.125742	0.068178
C11orf16	0.0422998	0.876969
TMEM127	0.0393481	0.998956
NDUFB4	-0.311537	0.0257349
COCH	0.0878818	0.998956
JAK1	-0.39754	0.0172812
CTR9	-0.0548395	0.0666344
LDLRAP1	-0.0193591	0.0339733
TDRD7	-0.138633	0.0660634
POLR2G	-0.167758	0.0205571
RFNG	-0.03696	0.256096
APOC1	0.0571281	0.936919
POLR3F	-0.00842724	0.895343
CALML5	0.0064768	0.851789
CLK1	-0.0284336	0.998956
PRKCD	-0.0266507	0.998956
MTMR12	-0.0418	0.549931
NDRG2	-0.13391	0.0746469
CREG2	-0.0642303	0.0433643
ANGPT2	-0.365136	0.0531194
ADAM22	-0.462932	0.00427569
TMEM116	0.12689	0.212738
ANKMY2	-0.302508	0.00472441
RHEBL1	0.0432552	0.998956
PGLYRP2	-0.00295713	0.998956
ACTR3	-0.0201151	0.722756
HSDL2	-0.16673	0.00603359
RHOF	0.0490806	0.339422
BZW2	-0.0250411	0.736985
CYP4A11	0.0281025	0.911381
NAP1L3	-0.0947301	0.0952049
STGC3	-0.0182876	0.9982
USP16	-0.0593884	0.0607778
RTN4RL1	-0.291047	0.0939346
FAM78B	0.0364209	0.301877
NOSTRIN	-0.23622	0.0992563
DEAF1	-0.247916	0.107239
TUBB2A	-0.0151375	0.0245515
ARHGAP21	-0.0661185	0.912298
C6orf120	-0.128329	0.0154273
BFAR	0.0581711	0.176726
PTPN7	-0.0754806	0.164609
NADSYN1	-0.238578	0.0557803
GPR3	0.016853	0.756985
TMEM107	-0.0374576	0.972958
MUC4	0.0297883	0.998956
DGKB	-0.267802	0.0673024
TRIM52	0.0499797	0.996067
GNAL	-0.239831	0.336945
EMCN	-0.0489053	0.998956
RDX	-0.0626285	0.0569907
CD177	0.0725539	0.998956
SAMD9L	-0.0257059	0.998956
DDX50	-0.0543068	0.0463405
GINS1	-0.0467473	0.998956
MS4A4A	0.113307	0.673125
TMEM41B	-0.0993828	0.109408
XRRA1	0.00752513	0.998956
MAN1A1	0.071799	0.998956
ZNF711	0.000189738	0.998956
MAGEL2	-0.331768	0.0267956
PPP2R3C	-0.135037	0.0714482
RCAN3	-0.0195831	0.951952
PROCA1	0.0349577	0.998956
RASGRF2	-0.49093	0.0115463
LRP10	-0.148548	0.833619
DGCR5	-0.133014	0.352987
GPR12	-0.0342608	0.998956
ARRB1	-0.0367763	0.295499
B4GALNT4	-0.0645973	0.998956
VAMP8	-0.168222	0.800615
HGSNAT	-0.0644357	0.766289
KRT74	0.114693	0.882244
SASH1	0.0516176	0.998956
SNRPA1	0.00218913	0.998956
GFPT1	-0.0145427	0.0642358
RAB3IL1	-0.0234251	0.960757
SBNO2	-0.139539	0.934677
ZNF680	-0.124869	0.998956
RBM25	0.2537	0.0115463
FLJ90680	0.00387655	0.703356
CLDN19	0.0318729	0.996813
IFIT1	-0.156333	0.677042
IGSF8	-0.0815279	0.998956
STARD3NL	-0.00786647	0.142376
ASB1	-0.192834	0.0233293
GNAI3	-0.0157503	0.393605
CYFIP1	0.0437844	0.482352
MACF1	-0.0811396	0.247772
KRT3	0.0376051	0.998956
SLC4A1AP	-0.154826	0.119953
MYCN	-0.0806156	0.998956
FKBP8	-0.072572	0.191789
PPP2CA	-0.160929	0.0488446
ASPH	-0.0361939	0.599373
EYA1	0.0251219	0.788687
PSMB6	-0.256881	0.0174238
NEO1	-0.0676929	0.690819
CALCA	0.0315492	0.809555
KCTD12	0.159352	0.183021
CTXN1	-0.0812191	0.998956
TMEM133	0.0972348	0.998956
P2RY12	-0.0776818	0.183021
BEX1	-0.162943	0.211191
ACSL1	-0.0791073	0.998956
HOMER3	-0.017679	0.747327
CASP7	0.0665258	0.998956
BCAT2	-0.044257	0.309893
FCHSD1	-0.0328534	0.998956
RNF219	-0.132877	0.265206
SIRT2	-0.106041	0.277084
COL9A1	-0.0558439	0.296553
FA2H	-0.00277915	0.833674
STX4	-0.0755068	0.61786
SCN3A	0.0525276	0.998956
C1orf106	-0.0127262	0.184473
RRAGD	0.200108	0.0380716
LRRC4B	-0.111761	0.998956
NKX2-1	0.00336842	0.998956
SLC30A10	-0.116746	0.998956
KIAA1462	0.000351349	0.998956
FEZ1	-0.224307	0.0257914
CUX2	0.0135301	0.998956
PDGFRL	-0.00447592	0.555799
CSF3R	-0.0619895	0.639396
DOCK11	-0.346832	0.0103457
MYL6	-0.163664	0.0319979
SPIN4	-0.163606	0.165079
TIRAP	0.0969802	0.0155104
PMPCB	0.0101599	0.882244
TGDS	0.0736643	0.998956
CTNND2	-0.184136	0.00393378
ZNF83	-0.0552385	0.998956
FAM105A	-0.0301516	0.457086
RGS4	0.156747	0.15731
PGD	-0.170453	0.0389182
ABI1	-0.0324622	0.169827
HSP90AA1	-0.0658168	0.235201
AZI2	-0.0418949	0.553209
MTFR1	-0.0152093	0.12847
PDLIM4	0.0134138	0.932422
UCHL1	-0.444477	0.00427569
MOBP	0.0260168	0.25198
MSH3	-0.0827723	0.844995
DUOX1	0.0350825	0.998956
CASP10	0.0038065	0.998956
TRIB2	-0.133625	0.0637813
TET3	-0.150588	0.998956
SUPT4H1	-0.157797	0.0352684
CTDSP1	0.0230941	0.290208
SOX6	3.42344e-05	0.998956
AVPR2	0.0058575	0.996813
TXN	-0.136479	0.0125777
DDX1	-0.155082	0.0185506
DSP	-0.258114	0.882778
SHANK1	-0.0919755	0.998956
CLIC6	0.117335	0.411897
GABRB3	0.0752935	0.558414
PTPRD	0.0191796	0.798654
NDUFA1	-0.173392	0.00472441
PRPS2	0.00358802	0.960284
MT1E	-0.183029	0.141033
SCRG1	-0.113113	0.109522
DARS2	0.102465	0.421521
FOXF1	-0.0356561	0.455405
NAV3	-0.115807	0.00632681
HAPLN4	0.377257	0.163454
CLSTN2	-0.356877	0.0622887
KLF4	-0.113429	0.998956
FERMT1	-0.00142259	0.362646
NIPA2	0.0442182	0.194354
TRIM23	0.220391	0.109236
VPS35	-0.0847658	0.00445594
SFTPB	0.164343	0.0897444
RNF212	0.107357	0.88952
CST3	-0.276748	0.0225686
OCA2	0.0994494	0.998956
PCGF5	0.0631557	0.130964
TSHZ2	0.0879039	0.998956
WNT11	0.0626585	0.998956
COL3A1	-0.00712119	0.825843
NKX2-2	-0.0727069	0.104582
PPA1	-0.193049	0.0284683
CDH6	0.0614454	0.0672979
C1orf194	0.092701	0.745037
RAN	-0.028498	0.0162608
IMPACT	0.0731921	0.752855
SLC16A1	-0.0876218	0.481586
BRCC3	-0.0620558	0.515924
SMTN	-0.0647161	0.397871
FCF1	0.0346126	0.751976
CITED1	-0.132458	0.0515772
COPS8	-0.110546	0.0233191
WBSCR17	-0.230505	0.0771605
COG6	-0.0020307	0.746474
MAP1LC3C	-0.0872324	0.486512
CPXM1	0.00281469	0.998956
PHACTR1	-0.261944	0.173956
CMYA5	-0.153791	0.120338
NOV	0.256565	0.247872
DZIP1L	0.103639	0.472882
PTPN9	0.038978	0.998956
PPARG	-0.0277332	0.998956
TMEM141	-0.147399	0.216102
GNG5	-0.0044751	0.174065
DARS	-0.175156	0.0341937
AK5	0.0136913	0.0513335
CSNK2A2	-0.0168167	0.413057
HSPA2	0.0752866	0.146619
PCDH18	0.110756	0.998956
TXNDC16	-0.206957	0.0226114
FNIP1	0.0665415	0.356998
CUEDC1	0.0878919	0.0155229
C9orf72	-0.00153987	0.0139912
CXorf56	0.0784458	0.451099
GRM3	0.0896541	0.0161229
C1orf158	0.0733675	0.998956
KLHL9	-0.11964	0.0346793
DIRAS3	-0.344337	0.0344332
PIN4	-0.00464952	0.194697
ABI3BP	0.00535794	0.248942
ADRB2	0.0211728	0.531865
C9orf131	0.00185199	0.210772
TEF	-0.166102	0.0844207
BARD1	0.129881	0.555414
KLHL5	-0.00178419	0.751101
AFAP1L2	-0.0386884	0.0217917
CADPS	0.25032	0.0130299
PPIL6	0.118179	0.0627318
ATP11B	0.00278875	0.697179
UST	-0.0365603	0.996764
MLH3	-0.00476568	0.107239
ADCYAP1	0.00378372	0.547162
RNF19A	0.0718053	0.00754115
LRIG2	0.00115244	0.998956
THOC5	-0.177315	0.27074
UTP3	-0.0246459	0.94621
LUZP2	0.029089	0.0581354
SERINC2	0.0690868	0.360856
RHOT1	0.075455	0.32291
PRDX1	-0.304231	0.0018242
ZUFSP	-0.109052	0.235169
RAB8A	-0.322242	0.00671254
MST1	0.0180103	0.984796
NCAM2	0.054447	0.183021
RGS11	0.00301829	0.0103457
IPMK	0.00932774	0.873429
CYLD	-0.0506209	0.0939346
PCDHB5	-0.0684006	0.998956
MYO10	-0.0553922	0.635078
SPAG8	0.00682782	0.741938
MDH1	-0.275765	0.0219434
C10orf95	0.0501979	0.769274
FIBP	-0.317961	0.0122012
PPP1R3C	-0.291389	0.0436022
GABRG2	-0.308182	0.0994162
RPP30	0.0204908	0.998956
TP53INP1	-0.0966683	0.0520256
COL4A5	-0.0736352	0.998956
ZBED3	-0.134103	0.9005
DCT	0.0350154	0.996813
SELL	0.00635911	0.778847
RBAK	-0.0290367	0.975493
ZRANB3	-0.0471181	0.870958
TYW1	-0.0897494	0.210861
SP5	0.0595315	0.998956
ZBTB43	0.0290135	0.998956
CDKN3	-0.114547	0.598262
UBE3A	-0.135855	0.028755
SETBP1	0.313804	0.00284307
DMBT1	0.05591	0.882276
C19orf12	-0.021674	0.998956
MITF	0.0950346	0.491952
ZNF184	-0.118965	0.957288
ZCCHC8	0.0727548	0.497918
GADD45G	0.0528629	0.505768
C3orf20	0.0322827	0.638566
SPARC	-0.196372	0.0128283
ARHGEF9	-0.29942	0.014029
CYB561	0.148955	0.403788
REM1	-0.024635	0.905922
CACNG1	-0.0671224	0.569132
ZNF350	0.0233738	0.900038
MOV10	-0.150848	0.0219382
CDK5RAP3	-0.146433	0.141464
ACSM5	0.146118	0.15295
KRT82	-0.00517129	0.961404
SIGLEC8	0.043856	0.998956
MAOA	-0.0121697	0.88414
WNT7A	-0.0670976	0.998956
SYK	0.0324656	0.909837
COL18A1	-0.133119	0.263786
HDAC11	-0.139854	0.211138
KIAA1429	-0.15244	0.0283679
LGALS1	-0.141897	0.070577
WDR54	-0.140619	0.0888176
C11orf80	0.193475	0.0320192
EMILIN2	-0.0348003	0.998956
THNSL1	-0.0862906	0.0112563
AQP3	0.00836407	0.274759
RASD1	-0.0266685	0.0928834
RAB32	0.0743816	0.682775
PCCA	-0.169281	0.0533761
SMAD9	0.168842	0.0596861
TMEM106B	0.0691482	0.0779105
PLA2G4C	-0.112494	0.998956
DOCK1	-0.0827499	0.41495
PRSS35	0.151418	0.724569
KIF1C	-0.0887572	0.0513335
BTBD10	-0.149667	0.00754115
TCN2	-0.117172	0.284895
RGMB	-0.0925005	0.0130299
NCF4	-0.0761859	0.863411
SERPINB8	0.126699	0.384061
MEPE	0.075813	0.998956
NOL7	-0.0430644	0.187185
SYN1	-0.251268	0.0389182
KCNH3	-0.0508962	0.104582
HOXA3	0.070058	0.568651
EPHA7	-0.106208	0.987901
ENTPD4	0.0194612	0.047796
CLDN4	0.128008	0.271799
LOC284023	0.00108029	0.077428
TMEM87A	-0.00651812	0.713104
FAM46A	0.0240213	0.769535
MRO	-0.276812	0.028755
RNF151	-0.0297378	0.302974
DHRS9	0.0416067	0.782179
RSPO2	-0.276776	0.359817
SCGB3A1	0.0767084	0.998956
WBP4	0.146093	0.178334
ZNF519	0.160693	0.232294
ZDHHC21	0.141126	0.606014
IMPAD1	-0.13779	0.0377711
OVOL2	0.0560612	0.998956
VWF	-0.30644	0.0964505
CUX1	0.161299	0.0522349
CD4	0.0126039	0.32112
TAF2	0.0739333	0.546003
HKDC1	0.104562	0.894422
SCRN1	0.097859	0.763158
LY6G6C	0.00269992	0.385315
TOMM20	-0.197467	0.0192239
SEC22B	-0.0709719	0.142331
BTBD1	-0.0280141	0.140295
LITAF	-0.0203017	0.257024
EID1	0.0873183	0.237811
PTPN18	0.0231303	0.998956
C9orf40	-0.0334114	0.252903
WASF1	-0.0839356	0.534412
CLK4	0.125208	0.276828
GRAMD2	0.12016	0.998956
XKR4	0.11492	0.993144
NUP43	-0.057594	0.452979
PIK3CG	0.054518	0.998956
EDEM2	-0.113217	0.83031
AACS	-0.045785	0.960205
SLC2A13	0.0657118	0.870283
COMMD2	-0.0191616	0.965263
STK39	-0.110848	0.700649
YES1	-0.0988227	0.998956
IGFBPL1	-0.116112	0.404662
UNC13A	-0.340398	0.0102387
CSNK1G2	0.00976291	0.00864357
GYG2	-0.058691	0.0349093
CYP27A1	-0.0750938	0.998956
PLEKHA3	0.122535	0.20393
GRIA1	-0.25778	0.132319
XRCC5	-0.21819	0.00385563
SERAC1	-0.0998359	0.0934437
TUBA4A	-0.292918	0.0129846
C1orf21	-0.0312139	0.91549
C11orf71	0.07032	0.151742
CPEB2	0.132002	0.0677372
CCDC113	-0.266569	0.0422224
DIS3L	-0.252167	0.0245387
OSBPL8	-0.0351498	0.120306
ZBTB41	0.0663442	0.725486
YARS2	-0.0231647	0.191494
WDR43	-0.116072	0.137977
LYPD1	-0.304071	0.0513335
BCAR3	0.0916729	0.467966
CHGA	0.184576	0.210727
SNX33	0.00274906	0.998956
KIAA1958	-0.0732311	0.209209
PKP1	0.0510661	0.390522
ILF2	-0.326406	0.014867
LAT2	0.104766	0.355148
PPP1R9B	-0.0257734	0.998956
LOXL4	0.0326555	0.998956
SFT2D1	-0.0453536	0.0783703
BTF3L4	0.011441	0.123817
ERF	0.0379148	0.14774
ABCC4	0.0587059	0.0451534
CRLF1	0.249749	0.998956
PCDH17	0.152013	0.0272681
MYBPC1	0.000201954	0.766317
TKT	-0.313008	0.00987211
MTX2	-0.354673	0.00442792
SPRY4	-0.137941	0.0219417
SLC39A8	-0.0722486	0.998956
RNF208	0.011154	0.998956
IRAK1BP1	0.072267	0.0192239
PCDHB6	0.0173117	0.201571
REEP5	-0.198006	0.0280857
SOX2	0.163823	0.173184
ANKS1B	0.159532	0.008029
CD44	-0.000940443	0.0192239
CUL5	-0.0925236	0.135137
KCNQ5	-0.36559	0.189042
PPP2R2B	-0.121897	0.0158129
TOB2	0.0158604	0.924373
RASGRP1	0.091369	0.118277
CDC34	-0.10694	0.756689
EFNB2	0.07646	0.563017
FBP1	0.0850954	0.749668
OR2H2	0.0928615	0.312273
TMEM70	-0.161549	0.189424
PRKCI	-0.144712	0.0722454
VPS13B	0.277219	0.000754182
SOCS1	-0.0246515	0.998956
PCNP	-0.0478749	0.0487749
NUDCD1	0.0537501	0.903854
MAGEE2	0.0313106	0.998956
HMG20A	-0.226645	0.0127961
RAPGEF3	-0.114885	0.041345
APOL3	-0.120822	0.310145
PIP5K1A	-0.0555946	0.757682
ERCC4	-0.00181905	0.998956
EVL	-0.127633	0.147267
GPLD1	-0.0551343	0.998956
HEATR5B	-0.0619484	0.0693262
PTCD3	0.0954924	0.116573
EPS8	0.0418863	0.998956
HEYL	-0.0953404	0.136992
GPT2	-0.0225604	0.928375
SEMA7A	0.015483	0.998956
HPS3	0.0275107	0.797318
FBXL3	0.158951	0.0746469
RGN	-0.0742264	0.278772
SLC31A1	-0.0991251	0.998956
RASSF3	0.115728	0.536919
SLC20A1	-0.275054	0.00956301
GLRB	0.110349	0.0652695
ARHGAP18	0.300876	0.0205571
LEPROTL1	-0.26589	0.0139988
BZW1	-0.121576	0.0514154
RILPL1	0.0583113	0.0346793
PLCD3	0.0265883	0.697877
AIM1	-0.10121	0.436735
MKLN1	-0.142249	0.0627318
NHLRC3	0.0368677	0.873445
MRC2	-0.0117597	0.996815
AMIGO2	-0.0428726	0.998956
APOD	-0.021493	0.998956
SLC6A6	-0.0669437	0.574913
CCKBR	0.0104248	0.46748
KCTD13	0.165607	0.0221118
KIF17	-0.0168722	0.998956
BCL6	-0.0711626	0.745505
FMO2	0.112636	0.998956
GFOD1	-0.216255	0.169827
KCNQ3	-0.0802954	0.354372
GABRA4	-0.0278841	0.973903
STAT6	0.00212908	0.825604
TRPC1	0.104667	0.416614
MRPS31	-0.0627736	0.881486
EIF4G3	0.0691677	0.0748274
NPTN	-0.0335067	0.240569
DCTN4	-0.185252	0.0522349
CDC7	0.0733038	0.897489
AQP6	0.0992314	0.624183
CAPZA2	-0.147631	0.501635
ASPA	-0.0838351	0.45743
PRRT2	-0.186666	0.235764
C17orf58	-0.109869	0.998956
GIT2	-0.0657841	0.480521
SERPINB1	-0.0571927	0.432942
GPR161	0.102303	0.536919
AFAP1L1	-0.0109776	0.375609
SERPINI1	-0.0663178	0.225618
SH3BGRL	-0.0796514	0.0316457
CNP	-0.169806	0.758506
CNN1	-0.0320642	0.998956
ITPKB	0.0609027	0.785006
MTRR	-0.0867374	0.998956
IDE	-0.0566928	0.615346
MRPL46	-0.227096	0.0341384
C1orf87	0.239744	0.183021
CCDC117	-0.0324321	0.992203
ZNF502	0.108211	0.853004
PLLP	-0.238216	0.490683
CREBL2	-0.0810725	0.531446
KDR	-0.0605897	0.725247
ELFN2	0.108773	0.00815072
TM6SF1	0.264014	0.457699
INA	-0.220022	0.206375
FUCA2	-0.0534428	0.0438287
C1S	-0.1093	0.00526581
DHX16	-0.133087	0.0659877
ART1	0.15595	0.340274
ABCC8	-0.141283	0.998956
RPS15A	-0.0647183	0.456522
PNN	-0.0881479	0.165079
PRTFDC1	0.0656212	0.423585
PPP1CC	-0.0776782	0.138136
TUG1	-0.0359261	0.0647464
SATB1	0.0324265	0.998956
PSMD7	-0.150871	0.00815072
ZNF655	-0.206883	0.120306
EEF1A2	-0.277306	0.102453
STARD7	-0.0442371	0.0117782
TMCO6	-0.0308761	0.998956
MAT2A	-0.0918116	0.382397
HBM	-0.0114021	0.998956
UXS1	-0.414646	0.0127961
SLN	0.169893	0.998956
GGT7	-0.174375	0.47815
CCNG2	0.103345	0.987901
KRTAP10-11	0.0666933	0.998956
PNMA3	-0.08332	0.825604
STX11	-0.176557	0.747956
MAGEH1	-0.0531363	0.811759
THRB	0.204587	0.113395
PPP2R5D	-0.00733293	0.866688
SERPING1	-0.0941983	0.825942
KLF10	-0.0485611	0.941624
MAFB	0.209175	0.300936
C6orf203	-0.147608	0.0820651
RIMS4	-0.0725443	0.212243
IFIT5	-0.0535195	0.986814
USP2	-0.176043	0.518643
EMP3	0.0443096	0.13335
ACBD5	0.0407781	0.849867
KCNK17	0.0157486	0.998956
ST8SIA5	0.0934654	0.998956
ALDH9A1	0.0703894	0.668865
VPS13A	-0.183157	0.0407062
MAMDC2	0.129019	0.880987
SSPN	0.229242	0.0423465
C5orf30	-0.108409	0.179532
RAD1	0.0210895	0.998956
RARS	-0.215018	0.0286261
RBP3	0.0218417	0.998956
TSPAN12	-0.0352647	0.426437
COL11A1	0.0955066	0.0359457
TMEM106C	-0.0660783	0.15731
DCUN1D1	-0.0695287	0.0706238
PDK2	-0.0433539	0.998956
IRF5	0.072434	0.998956
FAM19A2	-0.197766	0.0994162
RELB	0.00942	0.998956
RIN2	-0.011753	0.947106
WDR26	-0.0394464	0.0718454
NR2E1	-0.0737139	0.384061
MDH2	-0.369765	0.0177296
PDLIM7	-0.115857	0.996813
ALOX15B	0.184031	0.119953
HMBS	-0.0713394	0.998956
LRP12	-0.159806	0.495218
SMOC2	0.0231227	0.0388589
PLEKHA7	0.197946	0.0858673
KIF13A	0.000928841	0.998956
PSMB1	-0.23102	0.00778899
CHCHD5	-0.0245227	0.998956
TGFB1I1	-0.0816456	0.0756401
LSM5	-0.0808467	0.768727
DNM2	-0.03298	0.0245191
SCN3B	-0.164407	0.468567
CAPS	0.217702	0.682493
GDE1	-0.111623	0.168084
SIGLEC7	0.00288495	0.753286
GOT2	-0.117996	0.0600299
SOX17	-0.0598746	0.998956
CDK5R2	0.0495551	0.38419
HERC5	-0.0567574	0.451144
UBE2Z	-0.204016	0.0256207
SESN3	0.0572927	0.998956
USP25	-0.110918	0.24082
RNMT	-0.171853	0.0375349
CENPB	0.0396518	0.0463405
COX6A1	-0.194556	0.0613046
IRS1	0.026557	0.0505491
AKAP13	0.309952	0.00738795
ATP6V0A1	-0.0285614	0.459948
ZNF385D	-0.192502	0.078223
KIAA0753	-0.126745	0.173184
TIFA	-0.253943	0.0925762
PTPRU	-0.0936499	0.288484
LAS1L	-0.107689	0.0886614
B3GAT2	0.18212	0.228049
VIP	-0.0596904	0.920095
TNRC6B	0.0402411	0.202655
TSPAN1	-0.0054049	0.682493
P4HA3	0.12451	0.652964
C2CD2L	-0.0344244	0.336945
PLXDC2	0.230502	0.028755
HLA-DQB1	-0.186683	0.0659877
HTR2C	0.184098	0.549931
ZIC2	0.0497973	0.465284
TGM2	-0.371717	0.0675473
TAF15	0.0640908	0.617786
MEG3	0.126214	0.00445594
C1orf123	-0.255415	0.00603359
APH1B	0.0170877	0.09079
MCM8	-0.0136062	0.008029
C1QBP	-0.148257	0.0639077
HTR3A	0.0627312	0.859372
RNF144B	-0.0860204	0.998956
SLC1A3	-0.239903	0.034946
RDH11	-0.14985	0.285205
RAB3IP	0.0142085	0.598262
CA1	0.0155417	0.998495
P2RY1	0.0741718	0.998956
C12orf10	-0.220725	0.161431
RNF170	0.0290462	0.437927
EPAS1	-0.391407	0.0165975
PIAS1	0.0528765	0.864755
MAG	-0.07974	0.945804
BMPR1A	0.189947	0.0341384
FAM20B	-0.250056	0.00987211
ANPEP	-0.0618366	0.55227
IKZF2	-0.0674552	0.156046
PSMA4	-0.0422319	0.106428
TBCE	-0.0859274	0.423747
RFPL2	0.178398	0.940499
TSHZ1	-0.0999339	0.864755
TOMM40L	-0.0208214	0.598262
GSTM5	-0.0761146	0.832057
C2CD3	-0.0385492	0.569132
MMP2	0.0429466	0.676263
NFIA	0.0786838	0.998956
PSMC3	-0.362536	0.0110363
SGIP1	-0.250614	0.0159158
TNFRSF1B	-0.16121	0.218677
TTC21A	-0.0334878	0.998956
MARK2	-0.0554707	0.409793
GLMN	-0.0380436	0.980243
SEC14L2	-0.0838764	0.0969784
CPNE3	-0.21636	0.0147747
PTPRR	0.0953831	0.513422
CHRAC1	0.0532753	0.998956
NT5DC2	-0.0100599	0.876969
ST8SIA1	0.156792	0.021364
RILP	0.0733704	0.773949
SLCO2B1	-0.206321	0.0261528
TRAF3IP1	0.0393083	0.998956
SLC3A2	-0.0840617	0.766317
VPS25	-0.225372	0.0202297
AHCYL2	-0.0034252	0.998956
MEIS1	-0.0619687	0.998956
RIMS3	-0.0620028	0.998956
ILVBL	-0.0467231	0.769462
AKAP9	-0.207705	0.0377059
SDF2L1	-0.236095	0.0280949
ATP5F1	-0.201383	0.0238311
PTGIS	-0.0165465	0.617638
TRPM6	0.0472562	0.947322
DLL4	-0.0620767	0.342729
ACADSB	-0.023876	0.392069
RRM1	-0.121191	0.241653
SPEF2	-0.020795	0.460456
MSRB3	0.0856156	0.379796
TOR1AIP1	-0.166799	0.0106434
UBR1	0.00730479	0.973903
C1orf94	0.10455	0.708187
COL22A1	0.03548	0.936919
CNPY3	-0.0303785	0.998956
HOMER1	0.221072	0.027693
IL17RA	-0.0552848	0.202115
ENPP5	-0.0626739	0.071259
GBF1	-0.0594472	0.836904
YWHAG	-0.102313	0.121749
TLK1	0.0104582	0.457699
OPTN	-0.192168	0.00393378
RGL1	0.0855972	0.20393
MYCBPAP	0.124791	0.998956
SERPINA3	-0.190467	0.0745395
ATP6AP1	-0.27173	0.0226663
KCNN1	-0.10507	0.998956
HOXB1	0.12796	0.0791156
DSCAM	0.0631122	0.0419849
POPDC3	-0.0683132	0.742228
GABRR2	0.0963276	0.943755
BTBD9	-0.0536018	0.998956
STK32B	-0.148649	0.061286
B3GALT1	-0.0273357	0.998956
GIMAP7	-0.119013	0.220353
SNCAIP	0.0646814	0.998956
TNR	0.00151689	0.998956
MYEF2	-0.0116023	0.998956
AFG3L2	0.0717644	0.171631
STT3A	0.00526217	0.192688
ARMC1	-0.0410442	0.943755
UBE2N	-0.141353	0.010636
CHCHD1	-0.144903	0.142331
LRRK1	0.0522514	0.998956
DDX41	-0.214584	0.156714
ACTN1	-0.183731	0.0344332
MAGI3	-0.334874	0.00671254
KDELC1	0.0334733	0.864265
GJA1	0.118693	0.0250981
ITGA5	-0.161961	0.314875
MAP3K4	-0.101772	0.233387
SHC1	-0.160784	0.158441
EXOSC3	0.0104137	0.955565
NOVA1	-0.360765	0.00879169
RND2	0.128877	0.460456
ATP5A1	-0.177622	0.0130299
STARD10	-0.177762	0.107819
HIST1H2BC	0.147631	0.400623
PSMA3	-0.320508	0.014029
MTMR9	-0.11494	0.0360242
RRP15	0.0975266	0.079606
FRK	0.0697807	0.721629
UNC5B	-0.0888187	0.701973
TCEAL2	-0.0577565	0.116573
WDSUB1	0.0590447	0.74533
ZKSCAN1	-0.151194	0.0996371
CHI3L2	0.00238847	0.586699
TSPAN2	0.0113821	0.572997
GSX1	0.0919269	0.362739
VAMP5	-0.0762205	0.998956
LRRC2	0.0227595	0.998956
UTP15	-0.0923002	0.0767479
ZNF397	0.0932857	0.660086
SLC4A9	0.00209443	0.998956
SCN5A	-0.0936391	0.414185
ZNF521	0.0665409	0.790239
YKT6	-0.266382	0.0683594
TSFM	-0.032308	0.646403
WEE1	0.200225	0.070894
DNAJC12	-0.0495232	0.592784
MYT1L	-0.116687	0.331983
NCAPG2	0.0493015	0.690819
DISP2	0.0243157	0.569132
MFN1	-0.0333356	0.358225
VPS53	-0.163835	0.127216
SGCG	-0.0128346	0.998956
OLFML3	-0.0236424	0.998956
MRPS14	0.00945156	0.0514154
IL17D	-0.0752139	0.0712026
SRRD	-0.00784844	0.645993
ID1	-0.210575	0.598262
FNDC8	0.019399	0.998956
ZFPM2	-0.368697	0.0298007
TCEA2	-0.267827	0.0221104
C1orf162	-0.160109	0.975493
HES1	0.0474754	0.0928281
SELENBP1	0.0292872	0.3978
INPP5F	-0.285959	0.208832
METTL6	0.111318	0.328045
YTHDF1	-0.206597	0.0189633
INSIG2	-0.228472	0.0383703
ETF1	-0.168232	0.0310433
PRCP	-0.232894	0.00528254
DDX46	-0.103319	0.141563
ADAMTS6	0.0291764	0.694912
FLJ33534	0.0858696	0.546713
CD300A	-0.0127965	0.998956
LHFPL5	0.059928	0.820261
SBF2	0.129894	0.0818185
ZMYND10	0.0393351	0.725958
SERTAD2	-0.070122	0.998956
BARX2	0.0320006	0.998956
SLC9A7	0.04999	0.998956
MICAL2	0.0941806	0.0666344
C15orf40	-0.0773104	0.970144
TMEM53	-0.0942102	0.577602
MMACHC	0.0939832	0.18144
HOXC11	0.0742854	0.998956
ALDH4A1	-0.124305	0.998956
ROBO3	0.0549874	0.258763
ALX3	-0.0018198	0.88414
TTC7B	-0.0831883	0.583348
EIF4EBP1	0.0502119	0.273875
TLR4	0.0530224	0.998956
TGFBR2	-0.207126	0.140033
PNRC2	-0.0436142	0.406169
DENND1C	0.0495854	0.714331
TTLL9	0.00535651	0.998495
NFATC1	-0.034215	0.41544
XPO7	-0.149552	0.06529
GPR20	0.0433086	0.833619
C3orf22	0.0632785	0.533332
ARFIP1	-0.0740185	0.174125
DPYSL5	0.0934601	0.0423465
ATP8B2	-0.0813135	0.851789
KCTD15	0.00693088	0.870375
AOC3	-0.0582296	0.260906
PECAM1	-0.187846	0.238273
BLZF1	-0.114152	0.0396182
ZNF385C	0.0814905	0.98225
MED31	-0.123934	0.526096
IL4R	-0.269481	0.403788
MAP4	0.317393	0.021364
PAFAH1B2	-0.0189404	0.551467
ATN1	-0.0115495	0.0934437
SIT1	0.0555293	0.998956
HEATR4	-0.0307852	0.377145
TPRKB	-0.0968756	0.134535
OTUD6B	-0.0298274	0.998956
SLC25A35	0.0593202	0.998956
EML3	0.00546849	0.179532
C5orf34	0.0379582	0.864265
NKX2-8	0.0610179	0.822234
KIAA0430	-0.231698	0.119909
ICA1	-0.320887	0.0234001
OCEL1	-0.0122269	0.998956
KIF3B	-0.171198	0.00915356
KALRN	-0.0846064	0.998956
DBR1	0.0808085	0.568651
CDH19	-0.0462855	0.998956
KCNG2	-0.00367393	0.998956
MRPL21	-0.100254	0.0808085
CPEB4	0.140794	0.443454
SLC1A6	-0.1905	0.0919523
MAF	0.114316	0.998956
ADK	-0.0856586	0.0220331
COG1	-0.260075	0.0156385
CXCR3	-0.0948794	0.179532
RPS25	-0.0378035	0.488579
TMEM30A	0.000772197	0.326436
MRPL41	-0.120991	0.187711
GTF2H5	0.0216253	0.130961
LAMC1	0.038867	0.204753
AP3M2	-0.231816	0.0127961
FCN3	-0.101863	0.0260176
VPREB3	0.00931755	0.998956
USO1	-0.187189	0.0230204
GABRA1	0.106597	0.948309
AASDHPPT	-0.076292	0.190395
GDF15	0.0965987	0.975516
NCALD	-0.424282	0.0663539
PACSIN1	-0.0781839	0.941357
NDUFB6	-0.17947	0.0241466
KPNA3	-0.104705	0.0115463
MAPRE1	-0.105821	0.0377277
KCNS2	0.0585739	0.998956
PELO	-0.23515	0.034946
NRXN1	0.0943606	0.615346
WBP11	-0.0637025	0.359446
STMN1	-0.00183864	0.866688
FNTA	-0.130245	0.0738917
RELN	-0.0904383	0.436735
SPSB4	0.00375064	0.938125
RYR3	0.0743801	0.62104
ENO2	-0.347165	0.00902976
SALL3	0.0101299	0.773961
PRELID1	-0.238883	0.0581977
OTUD1	0.00717198	0.998956
LSS	0.0309028	0.331935
PAQR9	0.0944383	0.820972
WDR61	-0.03637	0.0870864
ZNF93	-0.0854342	0.0259917
LHX6	-0.0970906	0.481586
NFKB1	0.0153613	0.113008
COG7	-0.0741321	0.998956
HNRNPA1	-0.168784	0.106921
RAB28	0.12092	0.0613046
FGD6	0.0943306	0.913056
ABCA4	0.0424835	0.998956
USP47	0.0471824	0.998956
MORN2	0.0259571	0.0192239
WFIKKN2	0.0369625	0.874951
FXR1	0.430753	0.00956306
CXCL16	-0.0797329	0.64111
MID1	0.133133	0.995174
ENY2	-0.182157	0.0138296
MAPK4	0.10121	0.212013
TBC1D1	-0.096121	0.998956
PSMD2	-0.188725	0.032662
KCNMB4	-0.185072	0.145929
DPY19L4	0.0619186	0.825843
RANBP2	-0.0223985	0.423555
STT3B	-0.0222082	0.143555
ABHD5	-0.0465777	0.998956
MIA3	-0.00784325	0.998956
HEG1	-0.145537	0.869398
RPL12	-0.164896	0.0520825
ATG4A	-0.0948534	0.38782
ENC1	-0.412878	0.0081548
PFN1	-0.301738	0.011789
RBBP4	-0.0158354	0.0226923
SLC4A4	-0.0588747	0.179049
PARP10	0.00995099	0.494877
SLC6A13	-0.0183021	0.998956
SHANK3	-0.0648771	0.0716573
CCR5	0.0990577	0.538526
ARNTL	0.142308	0.998956
NKD1	-0.0494989	0.986828
SMAD4	-0.0290422	0.998956
HMP19	-0.319957	0.020724
PSD4	0.166368	0.209647
EIF4E	-0.121995	0.199867
RHOG	-0.0288465	0.698925
TOX3	0.0585332	0.627833
GLCCI1	0.0304075	0.998956
PRIM1	0.0150405	0.998956
SMPX	0.0304389	0.983369
KCTD4	-0.160159	0.741938
NCK2	-0.113665	0.300526
GALC	-0.123975	0.00497427
LGR4	0.101889	0.440213
PLSCR1	-0.328354	0.130393
GSS	-0.192277	0.0944716
PRSS16	0.114427	0.676342
FAM65A	-0.0310156	0.0103457
PDIA4	0.0266239	0.987901
TRIP11	0.310292	0.0171099
ASF1A	-0.00691553	0.0892249
DSCAML1	-0.021649	0.998956
TEX13A	0.145765	0.854472
YIPF6	0.0514744	0.455083
C1orf122	-0.0945096	0.998956
FNBP1	-0.0866535	0.329457
CMTM6	0.0503605	0.812756
VGLL2	0.00824227	0.722474
SPOCD1	-0.0326292	0.998956
TREML1	0.107437	0.490121
GTSF1	0.0764497	0.770487
OSBP2	-0.00781739	0.773961
APAF1	0.0624104	0.84398
CCDC34	-0.0844819	0.415634
CCDC85A	-0.072863	0.998956
SNX14	-0.219371	0.0170673
PTK7	0.0436234	0.859471
ARCN1	-0.170612	0.0344863
CAPRIN2	-0.316253	0.0120814
SMAD1	0.0731657	0.392069
TUSC5	0.0411499	0.998956
PIPOX	0.126193	0.228532
C14orf119	-0.368558	0.0451978
PNPO	0.00627818	0.572997
NECAB1	-0.0516344	0.974467
RHD	0.000129709	0.998956
SYNJ1	-0.0879264	0.215871
CKMT2	-0.169628	0.586108
SLBP	-0.0935326	0.455405
MAPK6	-0.145101	0.00528254
CEBPD	0.0552696	0.0391442
SPEF1	0.0740374	0.353652
NECAB2	-0.072107	0.786143
MOG	-0.0194664	0.998956
NDUFV2	-0.426962	0.00676893
RGS16	0.139375	0.253778
BAZ2B	-0.0339915	0.0641518
STK33	0.160975	0.552003
C10orf54	-0.0575649	0.76238
ANKRD9	-0.0533508	0.0423898
KLK5	-0.062291	0.420015
VASP	-0.0638797	0.669337
HAT1	-0.0251774	0.0500621
ATP2B4	0.171295	0.243613
OLA1	-0.0385828	0.191789
PLXNB2	0.0161606	0.483205
FUS	-0.141258	0.0388589
PCP4	-0.0907206	0.983731
NPR3	0.0175415	0.998956
ZNF302	0.0637424	0.730986
FOXF2	-0.144992	0.405339
ARHGAP17	-0.0800627	0.344253
DCXR	-0.225739	0.0675473
ALDH6A1	-0.0267966	0.998956
KREMEN1	0.116802	0.969082
TRIM32	0.0055036	0.245702
HLX	-0.103922	0.324535
CHD4	-0.0501254	0.74169
HNRNPF	-0.0814399	0.184473
TUSC2	-0.0321763	0.443454
LCE1E	0.163076	0.228324
ARL8B	-0.175173	0.011324
ANXA11	-0.234738	0.0207083
ZNF596	-0.0393608	0.807626
CDK6	0.17058	0.0355061
SNUPN	-0.051816	0.254919
PTP4A1	-0.211371	0.0225686
RAB8B	0.0064345	0.832057
DIO2	-0.388911	0.354372
AMPD2	-0.0361201	0.163739
GDPD1	-0.21712	0.747556
SCG3	-0.139677	0.56539
AADAT	-0.0524675	0.998956
SORL1	-0.091955	0.175463
RND3	-0.215544	0.204237
ASH2L	-0.100479	0.0164254
METTL1	-0.246642	0.125391
FUNDC1	-0.148842	0.118335
CYGB	0.0126365	0.977246
PIGB	0.00845385	0.516685
ENPP6	0.0782268	0.466543
LRCH1	-0.0488649	0.998956
USP54	0.089219	0.503282
TMF1	0.0634054	0.33466
PLA2G6	-0.059483	0.998956
TPM2	-0.0989104	0.117245
UBLCP1	0.312794	0.00472441
IQGAP1	0.0730036	0.396754
CNDP2	-0.0317211	0.998956
SNRPE	-0.0614195	0.773949
CLCC1	-0.117102	0.879786
ZNF44	-0.0124158	0.960757
CACNA1I	-0.0912649	0.667137
SMAD2	-0.087232	0.109408
MAP2	-0.00595702	0.15295
GMPR	0.237698	0.0380444
KIAA1033	0.213248	0.146619
EPPK1	0.0820018	0.960388
RNF26	-0.0956606	0.458441
RDH10	0.081704	0.0995648
GPSM3	-0.0328794	0.331935
MKNK2	-0.092357	0.2581
ZNF804A	-0.0423238	0.998956
ERGIC2	0.0207821	0.998956
PRMT8	0.0460156	0.839386
GTPBP8	-0.0882642	0.257044
FGFRL1	-0.0571837	0.998956
CPNE2	-0.0634847	0.0916745
GAS1	-0.0314574	0.882746
MTR	-0.0469733	0.544093
MAPK1	-0.0578942	0.0307472
LDHB	-0.170666	0.00807973
OBFC1	-0.105501	0.569132
COL4A2	-0.00956688	0.109408
SPTAN1	0.0991635	0.301877
HTRA4	0.0838799	0.14032
KRT23	0.0894441	0.800108
ARHGEF12	-0.0580911	0.830683
MLF1	-0.0759585	0.0389182
RAB13	-0.0461747	0.913017
GZMH	0.104705	0.649022
KCNH1	-0.0231597	0.641643
CBR4	0.0925129	0.28278
SLC7A11	0.0221292	0.104832
GSN	-0.0533865	0.028663
SLC16A6	-0.239008	0.276828
PAX4	0.014579	0.998956
CBX6	-0.246895	0.0413902
PHYHIP	-0.406421	0.0114971
TBC1D21	0.0630706	0.998956
GLB1L	0.0114661	0.821577
FGFR1OP2	0.038414	0.998956
TRPM3	-0.0808856	0.986699
PAFAH1B3	-0.0338294	0.546003
ANKRD16	-0.163828	0.408827
INPP1	-0.132152	0.0522349
SMURF2	0.271812	0.0124297
PIGT	0.148791	0.0181151
CLNS1A	-0.213317	0.00472441
PPP1R1C	-0.0280973	0.387704
PTTG1	0.191249	0.268628
PSMD8	-0.354938	0.0177296
GADD45B	-0.213296	0.571413
E2F5	0.033242	0.0920888
TWSG1	0.173592	0.232068
BOC	0.0966705	0.601049
PLXDC1	-0.0302931	0.998956
SLC28A3	0.0635521	0.998956
H2AFZ	-0.0367175	0.295499
C8orf33	-0.0530521	0.313042
ARHGEF7	-0.0449824	0.252979
TAOK3	-0.086095	0.2547
RASA3	-0.0188747	0.514035
ATP8B1	0.238568	0.0233191
MED4	-0.101123	0.491952
LPAR5	-0.00394139	0.998956
CHPT1	-0.0950077	0.0607778
UTRN	0.0537497	0.998956
RBMS2	-0.0168789	0.8381
KBTBD7	-0.0745406	0.998956
LAMA2	-0.0860808	0.998956
VIM	0.0011366	0.336634
C9orf24	0.190809	0.362177
MMP25	0.0114477	0.151924
RAB40B	-0.160677	0.483514
ZNF775	-0.160648	0.0471296
RTKN	-0.223245	0.402887
SH3GL2	-0.182817	0.0130299
CLEC2B	-0.28849	0.0689131
WDR75	-0.0885206	0.496687
PTP4A3	-0.0317834	0.998956
VSX1	0.0475661	0.986134
OGFOD1	-0.103265	0.512237
MARCH5	0.0315548	0.107466
RPS5	-0.158007	0.0352684
ARL2BP	0.106827	0.455083
LGI2	-0.078747	0.312862
EPM2AIP1	-0.127806	0.0279897
UBE2Q2	-0.0930556	0.151271
ATP1B2	0.0477299	0.549451
GLO1	-0.271878	0.00445594
PCCB	-0.224245	0.055342
LOXL3	-0.0041266	0.998956
NTSR1	0.135229	0.173411
GPIHBP1	-0.0453732	0.998956
FAM69B	-0.0898754	0.731997
BARX1	-0.0337854	0.998956
MT1X	-0.404533	0.011489
FRYL	-0.0540904	0.354402
SV2A	0.0522533	0.161761
OSBPL11	-0.0916761	0.0145865
CEBPB	-0.155255	0.998956
FBXO11	0.113857	0.0616103
VASH2	0.0156253	0.996813
OAS2	-0.231901	0.0352622
OGDH	-0.0736143	0.989191
RWDD2B	-0.0867846	0.152149
DZIP1	-0.0104285	0.737335
SCNN1A	0.0138723	0.998956
CBLN2	-0.0458669	0.81298
AGT	-0.157773	0.00472441
CDH1	-0.0493571	0.998956
WDR87	0.0934955	0.977317
KCNIP4	-0.0502481	0.814411
NAMPT	-0.398948	0.0552805
PIK3R4	-0.0370966	0.0344332
FAM107B	-0.00732438	0.021962
ELMOD2	-0.060061	0.0684043
VCAM1	-0.00865531	0.445177
CASKIN1	0.139049	0.0213153
KCNK9	0.102994	0.0746469
LIMK1	0.0524512	0.574814
TMOD1	-0.201097	0.321163
DEGS2	-0.014544	0.669562
NAP1L2	-0.0725097	0.546889
YWHAB	0.0227823	0.0934437
ITGAV	-0.0184861	0.125961
PALM	-0.0454785	0.0225686
TMEM97	-0.183662	0.25773
WFDC1	-0.294292	0.0247042
CMPK2	0.0380957	0.180404
DSE	-0.0390572	0.494524
SERINC3	-0.10752	0.028755
SOX5	0.05687	0.45462
CEP57	0.0165356	0.84398
XK	-0.0269973	0.0145784
NCR1	0.040918	0.295499
ROGDI	-0.22119	0.274751
SLC29A4	-0.151921	0.362177
SLC26A10	-0.136268	0.834996
LHFPL3	0.0219296	0.998956
TAF6	0.00269868	0.661062
C19orf33	-0.0273835	0.957288
DDX60	0.0983803	0.666119
TK2	0.0241028	0.998956
S100A1	-0.0335152	0.682693
NR2F2	0.143862	0.764449
ARL6IP6	0.195414	0.0422617
NYX	0.0905504	0.998956
FLJ16734	0.103822	0.677042
AFF3	-0.148745	0.361178
NUP155	-0.0970166	0.752673
CERK	-0.148963	0.109408
SAMHD1	0.109056	0.174888
CBLL1	-0.195266	0.357118
CCDC28A	-0.0695115	0.0259917
MRPL39	-0.172862	0.0428568
RAB9B	-0.158847	0.0717181
CMTM4	0.197236	0.16857
MCOLN1	-0.0493691	0.998956
ATP6V1E1	-0.391232	0.00754115
ATE1	-0.0776843	0.321163
CMTM5	0.0130489	0.998956
KBTBD2	-0.0238276	0.910965
CCDC112	0.180289	0.208614
MT3	-0.250427	0.0111933
SON	-0.0425214	0.10079
MFGE8	-0.080099	0.0465099
RHBDL3	-0.209163	0.164717
MTMR4	-0.140352	0.0489919
WDR70	-0.375275	0.00393378
KCNJ9	-0.120028	0.0627318
PAICS	-0.0768153	0.0160949
COL12A1	-0.2067	0.649956
DNAJC5G	-0.0172099	0.998956
ATIC	-0.185835	0.0298007
DNAJC16	0.0316861	0.998956
VIPR1	-0.0331095	0.16857
CRYZ	-0.222211	0.0224581
GPR137B	0.0181081	0.262112
CRYBB2	0.0177832	0.998956
CDK5	-0.319237	0.0431207
TRIP10	0.0896261	0.253745
GNG3	-0.416846	0.0105002
NKAIN4	0.0479535	0.998956
WDHD1	0.0255362	0.766617
SIGLEC9	0.0582135	0.998956
DHDDS	-0.0897086	0.566097
SLC3A1	-0.0346036	0.998956
CBLB	-0.128178	0.51016
APBB1IP	0.000122451	0.998956
SF3A2	0.0207868	0.0703897
GDPD2	0.0246493	0.803985
ITGB2	-0.00807994	0.998956
GDI2	-0.0883432	0.0660634
RFESD	-0.0101434	0.587653
MASP1	0.0540023	0.0385258
ALS2CL	0.0650499	0.998956
ZFAND5	-0.13998	0.0106434
OLFM2	-0.0435448	0.471043
GREM1	-0.094074	0.94621
GNA14	0.0353091	0.760768
RWDD1	-0.159883	0.140838
SSR1	0.0291621	0.839386
TSEN2	0.0345551	0.998956
CD34	0.0256052	0.058802
AOAH	0.0100047	0.998956
COX18	-0.219273	0.100056
OSGIN2	0.375759	0.00819439
TGFB2	0.0661871	0.998956
HMGCL	-0.0188096	0.489254
LRRC32	-0.0559317	0.406717
ZNF565	-0.179713	0.0346793
PWP2	-0.173334	0.2547
EPN3	0.0113125	0.45462
SSX2IP	0.0670202	0.490086
TM9SF4	-0.212838	0.0273453
CDA	-0.047248	0.125538
FOSL2	-0.172892	0.707734
MCL1	-0.158357	0.185836
VSIG4	-0.0290431	0.998956
MPZL2	0.0453191	0.948523
UBE2M	-0.159594	0.0413902
TRIM5	0.0517457	0.757041
TUBE1	0.0270635	0.982395
OASL	0.0191598	0.998956
HEXB	-0.0974133	0.0159158
SNX1	-0.0451193	0.960388
FAM3C	-0.142282	0.0517142
HSD17B4	-0.0894638	0.179532
BCKDHB	0.109023	0.0194904
SYT4	-0.190204	0.0433643
SH3BP4	-0.238334	0.0627318
NIT2	-0.359705	0.0105002
ZNF618	0.0390781	0.746474
LYAR	0.0564179	0.295499
SIX1	0.0729034	0.386447
RPS6KA3	-0.0370025	0.99429
PLEKHA1	0.137216	0.0143913
NAIP	0.0340366	0.512237
ZNF10	-0.160706	0.0562103
HIGD1A	-0.156677	0.0260176
SDS	-0.140177	0.979582
DICER1	0.272909	0.011789
PSD2	0.000658699	0.571525
CSF1	0.0558694	0.920095
NDUFA4L2	-0.24104	0.0103457
CA7	0.0762597	0.320143
GSTM1	-0.0709227	0.892589
MT2A	-0.252457	0.194368
USF1	-0.159141	0.998956
KLF2	-0.135781	0.0217917
PHB	-0.0964144	0.722136
GPD1L	-0.0404037	0.805928
SORD	0.0793329	0.903336
HSP90B1	0.393558	0.008029
NCKAP1	0.0730608	0.0341384
TMEM41A	-0.0339657	0.0818185
IBSP	-0.0188828	0.998956
MTIF2	-0.0764182	0.598262
SETD7	-0.0762229	0.130244
F11	-0.0205138	0.173857
AGA	0.0121323	0.0507673
KHDRBS2	0.228574	0.0469791
LRRFIP1	0.160227	0.0172502
SLC12A4	-0.0412242	0.998956
OXCT1	-0.106335	0.022799
ADCYAP1R1	-0.140376	0.0396893
C7orf49	-0.01949	0.910965
LAIR2	0.109963	0.906219
CD93	-0.269506	0.896126
SLC39A12	0.188145	0.0344332
PDE4A	-0.0597742	0.39264
ACYP1	-0.0423916	0.125795
BCL2	0.194404	0.349023
CHN1	-0.088305	0.027877
DNAJB6	-0.0420214	0.866492
ZNF320	-0.124384	0.128817
YBX2	0.00957784	0.821742
ARL6IP1	-0.0979077	0.019621
TGFB3	-0.0880554	0.153432
MTRF1L	-0.196803	0.0226114
TBK1	-0.123211	0.0596861
MANSC1	0.0814496	0.234663
PRKCDBP	-0.0193144	0.103282
FAHD1	-0.199887	0.154228
MMD	-0.276803	0.0502641
ZNF608	-0.169656	0.157415
FILIP1	0.0388754	0.581028
VAV3	-0.22137	0.16022
PRLR	-0.0924217	0.998956
SNX3	-0.0760267	0.0806424
FGF1	-0.112683	0.00890409
DDAH1	0.131248	0.0300125
UBL3	-0.0692131	0.0587962
MTHFD1	-0.248786	0.00676893
WASL	-0.0952573	0.461533
CXCL12	0.266095	0.47815
PARP4	-0.0302809	0.998956
TNPO1	0.337453	0.00421247
RICTOR	0.00923059	0.998956
PKP4	-0.149431	0.0627318
RDH16	0.00377594	0.736815
ERCC8	0.0211128	0.998956
GOLGA4	-0.0302078	0.481586
ROBO1	0.0175103	0.683075
CX3CR1	-0.0811777	0.0458685
PSMD5	-0.0948969	0.0685348
GNG11	-0.227391	0.0994146
ARPC5L	-0.0913083	0.135764
TMOD3	0.0694723	0.998956
CASD1	-0.367005	0.0122837
SPACA3	0.0110916	0.974467
PGAP1	0.0695906	0.202532
PPP1R16B	-0.0815375	0.0281265
RIT1	0.0390923	0.731997
PLEKHG3	0.0505087	0.294306
MUC1	0.0517912	0.995506
SPOPL	0.0204317	0.998956
PHF5A	0.0755287	0.489353
DPYS	0.0575613	0.774175
ZNF540	-0.137842	0.304754
ZZZ3	-0.0820745	0.588954
SYNPO2L	0.100459	0.743505
BASP1	-0.138714	0.0217004
C9orf50	0.0241761	0.865419
MRTO4	-0.205859	0.03551
DCTN3	-0.162445	0.0799547
SLC2A9	-0.0265169	0.398072
XYLT1	-0.017205	0.998956
SYT6	0.0226168	0.998956
CRYZL1	-0.046205	0.173184
CRHBP	-0.0770094	0.916333
RPS4X	-0.153523	0.052969
ATP10B	-0.072542	0.987901
RSRC2	0.249744	0.0127787
CDC14A	0.208138	0.104582
CHD1L	-0.0219024	0.868594
POLR3H	-0.194165	0.0570391
SELK	-0.00977969	0.246934
C4orf19	0.117305	0.0914718
ADAMTS19	0.0657032	0.998956
BMS1	-0.0985469	0.293398
AHSA1	-0.305433	0.0408729
ABHD8	-0.115106	0.0907515
ZNF667	-0.0337141	0.998956
LRRFIP2	0.00314505	0.995317
SH2D5	-0.024397	0.598262
TCEAL4	-0.221522	0.0286261
GPD2	-0.152109	0.0620884
SGK2	-0.110741	0.611089
PABPC1	0.0635367	0.742234
DES	0.000628265	0.998956
DMXL2	-0.203297	0.239892
DOCK2	0.0161676	0.998956
LCORL	0.012345	0.46718
ACSL4	-0.0333737	0.236672
GALK1	0.000253081	0.998956
CD55	-0.123335	0.677314
CALCOCO2	-0.0726692	0.0302424
ALAS2	-0.0305903	0.579799
SNX17	-0.187111	0.0247042
CDS1	-0.123958	0.535205
KCNB1	-0.0233527	0.515579
CDH5	-0.257414	0.061286
NFATC3	-0.102988	0.0309531
DPY19L1	0.219197	0.359817
YWHAH	-0.697802	0.00433005
LILRA4	0.147607	0.380051
ZNF577	0.00159373	0.115721
LIPH	0.00807111	0.998956
TOP1	0.486999	0.00442792
DNAH7	-0.084473	0.112619
ZC3H12B	-0.0111993	0.918476
RINT1	-0.0602473	0.487448
NEK1	0.423742	0.0130299
EIF2B2	-0.0687901	0.861467
PRKCQ	-0.0639479	0.885234
NDEL1	-0.0452016	0.404008
CLMN	-0.0277384	0.499103

### Sheet: RNAseq_AD
Gene.symbol	baseMean	log2FoldChange	lfcSE	stat	pvalue	padj
SGIP1	1391.54	-0.477373	0.144663	-3.29989	0.000967215	0.0203976
NECAP2	375.977	0.236563	0.141444	1.67248	0.0944288	0.282186
AZIN2	341.875	-0.231891	0.174451	-1.32926	0.183761	0.411986
AGBL4	175.609	-0.660829	0.212214	-3.11398	0.00184585	0.0306764
CLIC4	1351.8	0.18074	0.314924	0.573918	0.566024	0.752713
SLC45A1	255.015	-0.627462	0.162213	-3.86814	0.000109669	0.00529481
TGFBR3	517.943	0.180063	0.176943	1.01763	0.308852	0.547301
DBT	599.091	-0.0376159	0.117497	-0.320143	0.74886	0.869024
PRUNE1	267.036	0.146512	0.104714	1.39916	0.161766	0.383316
C1orf21	2165.73	-0.0272154	0.125469	-0.21691	0.828279	0.915447
RFWD2	525.021	-0.054156	0.0793936	-0.68212	0.495163	0.702112
LIN9	42.1236	0.313091	0.147832	2.11788	0.0341852	0.158975
PRKCZ	1320.72	0.0154735	0.146609	0.105543	0.915945	0.960486
PRDM16	675.769	0.084902	0.226853	0.374259	0.708212	0.842142
ICMT	623.181	0.175727	0.102462	1.71505	0.0863369	0.269346
CAMTA1	2243.45	-0.431661	0.161586	-2.6714	0.00755349	0.0677313
C1orf159	207.558	-0.159651	0.168582	-0.947026	0.343626	0.578751
PINK1-AS	68.2592	0.112482	0.167872	0.670049	0.502826	0.708276
EPHB2	331.252	-0.080422	0.168644	-0.476874	0.633452	0.796993
PINK1	1431.42	-0.138551	0.111128	-1.24677	0.212483	0.447607
USP48	1023.45	0.056781	0.099612	0.570021	0.568663	0.753581
STMN1	3426.7	-0.385206	0.230667	-1.66996	0.0949264	0.282608
NUDC	1229	-0.147565	0.151226	-0.975792	0.329168	0.565043
EPB41	542.006	0.447473	0.231489	1.93302	0.0532334	0.204772
PUM1	2068.39	0.0474802	0.0854347	0.555749	0.578382	0.760517
KHDRBS1	1063.96	-0.29399	0.112172	-2.62089	0.00877007	0.0735394
EYA3	524.626	0.190485	0.0995956	1.91258	0.0558014	0.210011
SFPQ	2752.19	0.0300256	0.120682	0.2488	0.803515	0.901599
THRAP3	1785.77	-0.179372	0.0977232	-1.83551	0.0664295	0.231847
MACF1	23633.9	0.14394	0.113363	1.26972	0.204183	0.437368
CSMD2	1351.53	0.149103	0.118831	1.25475	0.209568	0.444477
RNF220	2227.25	0.447333	0.198168	2.25734	0.0239866	0.130034
TRABD2B	12.7852	0.413142	0.409478	1.00895	0.312999	0.550822
PTPRF	4478.71	-0.0929249	0.102073	-0.910373	0.362626	0.594505
GPBP1L1	891.578	0.218713	0.0767049	2.85136	0.00435325	0.050108
TCEANC2	260.838	0.219139	0.204968	1.06914	0.285008	0.525251
DAB1	237.408	-0.128957	0.156968	-0.821548	0.411334	0.637716
RAB3B	825.506	-0.312349	0.379026	-0.824083	0.409892	0.63638
SCP2	600.735	-0.250295	0.113007	-2.21487	0.026769	0.138713
FAF1	736.658	-0.0301624	0.0977664	-0.308515	0.75769	0.875296
USP24	2206.5	0.142296	0.0830669	1.71303	0.0867071	0.269958
FGGY	303.885	0.0978251	0.18636	0.524926	0.599634	0.773472
CACHD1	917.636	-0.114873	0.187109	-0.613937	0.539257	0.735117
USP1	384.345	0.189965	0.139277	1.36394	0.172587	0.397066
ITGB3BP	48.3222	-0.227147	0.231467	-0.981334	0.326428	0.562658
LEPR	172.359	-0.0785275	0.232099	-0.338336	0.73511	0.860247
NFIA	3085.29	0.294978	0.188201	1.56736	0.117031	0.318502
NEGR1	1177.56	-0.544155	0.268173	-2.02912	0.0424462	0.179144
LRRC7	2422.56	-0.376693	0.155327	-2.42516	0.0153015	0.100045
ST6GALNAC3	173.034	0.370433	0.184578	2.00691	0.0447588	0.184207
PIGK	255.476	-0.172296	0.223794	-0.769888	0.441367	0.662034
CLCA4	90.386	1.41018	0.434531	3.24529	0.0011733	0.0229779
LRRC8C	393.152	0.0344509	0.129837	0.265339	0.790748	0.893941
PKN2-AS1	17.0735	-1.02121	0.246493	-4.14293	3.42892e-05	0.00258184
DDAH1	2472.36	-0.433406	0.172136	-2.51781	0.0118088	0.0861622
LOC729970	69.5275	-0.228129	0.156423	-1.45841	0.144729	0.360387
FAM69A	357.827	-0.0959358	0.187713	-0.511077	0.609297	0.780467
GCLM	282.169	-0.236797	0.174549	-1.35662	0.174901	0.400033
NTNG1	191.287	-0.356146	0.168472	-2.11398	0.0345172	0.1597
PHTF1	367.349	0.041893	0.144392	0.290134	0.771714	0.882507
GNAI3	440.45	-0.00165062	0.109028	-0.0151394	0.987921	0.993877
KCNA2	974.85	-0.331254	0.233355	-1.41953	0.155744	0.374408
RAP1A	577.364	0.421385	0.167148	2.52103	0.0117011	0.0857817
RHOC	820.839	-0.0824403	0.158466	-0.520239	0.602897	0.775254
NOTCH2	3822.24	0.268607	0.199648	1.3454	0.178496	0.40475
WDR3	221.493	-0.309746	0.135257	-2.29005	0.0220182	0.123549
OTUD7B	1873.16	0.459393	0.222735	2.06251	0.0391594	0.171382
NBPF9	2.58749	1.29163	0.60516	2.13436	0.0328133	0.155735
PDZK1	12.106	0.00687173	0.285292	0.0240866	0.980784	0.991143
NBPF8	26.2923	0.413805	0.289425	1.42975	0.152789	0.370851
NBPF25P	62.2252	0.308959	0.286771	1.07737	0.281314	0.521358
NBPF10	92.4021	0.487795	0.221154	2.20568	0.0274066	0.140343
TPM3	1596.56	-0.349757	0.111008	-3.15073	0.00162865	0.0283073
SMG5	2211.88	0.427369	0.0906165	4.71624	2.40238e-06	0.000454786
GBAP1	113.536	-0.218644	0.204253	-1.07045	0.284416	0.52473
LOC440700	2.17798	0.282574	0.655848	0.430854	0.666575	0.817616
FCGR2A	178.144	0.1235	0.347071	0.355835	0.721964	0.851986
PBX1	1599.7	-0.244823	0.134504	-1.82019	0.0687301	0.236396
DNM3	3075.49	-0.0384207	0.177558	-0.216384	0.828689	0.915633
TNFSF18	3.40643	-0.346519	0.469349	-0.738296	0.460335	0.676502
MROH9	8.20572	0.925383	0.500272	1.84976	0.0643484	0.228057
TNN	9.3371	-1.00802	0.360851	-2.79345	0.0052149	0.0552469
BRINP2	1107.74	-0.475944	0.159684	-2.98054	0.00287737	0.0400356
ACBD6	306.02	0.00794435	0.0860754	0.0922952	0.926463	0.965212
SMG7	1450.52	-0.0270174	0.0972195	-0.277901	0.781089	0.888281
SOAT1	323.398	0.145207	0.143371	1.01281	0.311153	0.549557
RASAL2	1671.83	-0.487533	0.132712	-3.67362	0.000239139	0.0087967
RGSL1	2.23523	-1.43244	0.677793	-2.11338	0.0345679	0.159863
PTGS2	88.9031	-0.740618	0.237836	-3.11398	0.0018458	0.0306764
ZBTB41	837.119	0.0757565	0.149644	0.506244	0.612685	0.782294
NEK7	917.441	0.373806	0.29789	1.25484	0.209536	0.444477
PPP1R12B	2785.39	0.0867247	0.123091	0.704555	0.481087	0.691645
SRGAP2D	28.9814	0.496517	0.182125	2.72625	0.00640586	0.0618716
SRGAP2	1213.71	0.331032	0.138348	2.39275	0.0167225	0.105086
BATF3	51.5323	-0.432993	0.232916	-1.85901	0.0630261	0.224868
USH2A	43.814	-0.00186699	0.173521	-0.0107594	0.991415	0.995808
ESRRG	200.901	-0.267019	0.204702	-1.30442	0.192089	0.422705
HHAT	112.782	-0.184729	0.144518	-1.27824	0.201164	0.433482
EPRS	1254.38	-0.142057	0.117231	-1.21177	0.225599	0.46244
DNAH14	121.901	-0.15034	0.202418	-0.742722	0.45765	0.67443
NUP133	717.529	-0.0721768	0.128902	-0.559936	0.575523	0.758287
TRIM11	435.949	0.0419336	0.189819	0.220914	0.825159	0.914167
LOC100130331	4.86059	-1.546	0.558643	-2.76742	0.00565011	0.0578235
RGS7	530.61	-0.658779	0.177169	-3.71836	0.000200519	0.00765387
MTR	1434.16	-0.278306	0.133731	-2.08109	0.0374253	0.166912
LYST	1726.28	0.0545668	0.127137	0.429198	0.667779	0.818227
KIF26B	553.75	0.0858664	0.166872	0.514563	0.606858	0.77869
SMYD3	266.917	-0.288409	0.138272	-2.08581	0.0369955	0.165986
ZNF496	684.655	-0.0432294	0.113275	-0.381632	0.702734	0.838545
LINC01128	409.943	-0.152162	0.125352	-1.21388	0.224793	0.461377
AURKAIP1	678.61	-0.238063	0.146489	-1.62512	0.104136	0.298348
NADK	555.607	0.113886	0.132345	0.860525	0.3895	0.619527
CDK11B	300.507	0.234888	0.130824	1.79545	0.0725823	0.244287
FAM132A	21.327	-0.512686	0.32888	-1.55888	0.119024	0.320942
TNFRSF14	159.29	-0.19796	0.227161	-0.871454	0.383506	0.614017
TTC34	29.2568	0.0776065	0.26756	0.290052	0.771776	0.882507
SKI	3529.91	0.207721	0.165542	1.25479	0.209554	0.444477
CCDC27	3.95537	-0.86053	0.542923	-1.585	0.112967	0.312116
DFFB	180.085	0.568858	0.112709	5.04715	4.48446e-07	0.000155887
MEGF6	144.342	-0.0273988	0.199654	-0.137231	0.890848	0.948561
AJAP1	815.857	0.0285574	0.180145	0.158524	0.874044	0.939203
KCNAB2	5785.21	-0.453146	0.226542	-2.00028	0.0454703	0.185628
NPHP4	680.307	-0.145629	0.147979	-0.984114	0.32506	0.561471
PLEKHG5	1963.22	0.00920951	0.320485	0.0287362	0.977075	0.989595
ACOT7	1227.44	-0.597879	0.21913	-2.72842	0.00636377	0.0616199
PER3	1230.83	0.0196411	0.146169	0.134372	0.893108	0.949562
RERE	5712.52	0.0766922	0.0893695	0.858147	0.390811	0.620425
H6PD	988.562	0.14542	0.207625	0.7004	0.483677	0.693004
GPR157	5.96075	-0.0408661	0.413313	-0.0988745	0.921238	0.963024
UBE4B	1655.03	0.214811	0.0959346	2.23914	0.0251468	0.133468
KIF1B	15668.5	0.129843	0.10124	1.28253	0.199658	0.431544
CLSTN1	12338.4	-0.474802	0.199984	-2.37421	0.0175868	0.107916
CTNNBIP1	614.12	-0.191993	0.141584	-1.35604	0.175087	0.400284
CASZ1	88.0475	-0.108044	0.241394	-0.447585	0.654453	0.809364
EXOSC10	894.332	0.0377995	0.131495	0.287458	0.773761	0.883663
PEX14	428.682	-0.359738	0.140848	-2.5541	0.0106463	0.0813372
MTOR	2250.41	-0.160347	0.072501	-2.21165	0.0269908	0.13924
VPS13D	5108.6	-0.0209413	0.069117	-0.302984	0.761902	0.877325
TNFRSF8	3.47743	-1.00353	0.677684	-1.48083	0.138653	0.351725
AGTRAP	124.865	0.184377	0.139118	1.32533	0.185062	0.413747
MFN2	2919.54	-0.10759	0.108779	-0.989069	0.322629	0.55973
KAZN	1184.12	0.162743	0.183941	0.884757	0.376288	0.607495
TMEM51-AS1	40.3506	0.303244	0.301892	1.00448	0.315148	0.553101
FHAD1	59.3195	-0.625976	0.279785	-2.23734	0.0252639	0.133874
DNAJC16	596.296	-0.152751	0.0900915	-1.69551	0.0899785	0.275739
SPEN	5154.83	0.321624	0.107777	2.98417	0.0028435	0.0396968
FBXO42	673.764	0.116578	0.103484	1.12653	0.259942	0.49932
ESPNP	14.1664	0.356161	0.345616	1.03051	0.30277	0.541956
PADI2	4085.12	0.347932	0.251533	1.38325	0.166589	0.389273
PADI1	2.35785	0.533833	1.12014	0.476575	0.633665	0.797126
NBPF1	851.496	0.490959	0.243183	2.01888	0.0434993	0.181732
ARHGEF10L	1058.45	0.517437	0.191943	2.69578	0.0070224	0.0649105
IGSF21	897.445	-0.254625	0.137727	-1.84876	0.0644921	0.228201
UBR4	7963.84	-0.0653714	0.0675128	-0.968281	0.332904	0.568716
CAPZB	1288.65	-0.270055	0.112671	-2.39684	0.016537	0.104392
PAX7	40.336	-0.612211	0.300711	-2.03588	0.0417626	0.177669
IFFO2	676.794	-0.0210693	0.172985	-0.121799	0.903058	0.953917
TMCO4	82.9516	-0.00723095	0.173723	-0.0416235	0.966799	0.984915
LINC01141	39.7126	0.280425	0.257319	1.0898	0.275803	0.516556
EIF4G3	3304.61	-0.0793793	0.0763777	-1.0393	0.298665	0.538289
ALPL	394.091	-0.673042	0.241674	-2.78492	0.00535407	0.0560551
HP1BP3	2701.54	0.477111	0.0863574	5.52485	3.29774e-08	2.45646e-05
ECE1	1593.36	0.154204	0.121097	1.27339	0.20288	0.43556
LDLRAD2	5.30353	0.733797	0.37991	1.9315	0.0534209	0.204945
ZBTB40	1015.9	0.53538	0.115029	4.65431	3.25067e-06	0.000560323
HSPG2	772.58	-0.153297	0.229092	-0.669153	0.503398	0.708508
CDC42	756.012	-0.332673	0.16459	-2.02123	0.0432563	0.181164
TCEA3	113.314	0.530631	0.239973	2.21121	0.027021	0.139291
E2F2	4.85926	-0.55973	0.651151	-0.859601	0.390009	0.620049
LUZP1	1812.49	-0.21256	0.206135	-1.03117	0.302462	0.541777
NIPAL3	2388.34	0.333525	0.255282	1.3065	0.191384	0.421817
IFNLR1	57.0101	0.519326	0.26325	1.97275	0.0485244	0.193474
NCMAP	8.99744	0.218668	0.394395	0.55444	0.579278	0.761032
TMEM57	549.227	0.0836513	0.0825515	1.01332	0.310906	0.549301
MAN1C1	979.787	0.00244667	0.144998	0.0168738	0.986537	0.993806
RHCE	13.8633	-0.688329	0.238548	-2.88549	0.003908	0.0472498
LIN28A	3.64429	-0.299993	0.526043	-0.570283	0.568486	0.753581
SH3BGRL3	610.701	0.0397166	0.101575	0.391009	0.69579	0.834508
RPS6KA1	342.834	0.507361	0.254904	1.9904	0.046547	0.188438
TMEM222	430.465	-0.294236	0.097057	-3.03158	0.00243281	0.0362436
WASF2	1910.16	0.371571	0.168876	2.20026	0.0277882	0.141326
AHDC1	2565.13	-0.0126728	0.172981	-0.0732615	0.941598	0.97309
PHACTR4	597.435	0.347865	0.152059	2.2877	0.022155	0.12395
SNHG3	147.921	0.428371	0.123482	3.4691	0.00052221	0.0146591
TAF12	100.329	0.0159172	0.126374	0.125953	0.899769	0.952526
RCC1	134.044	0.918018	0.218839	4.19495	2.7293e-05	0.00220639
SRSF4	1129.9	0.146776	0.0793846	1.84892	0.0644693	0.228201
PTPRU	1051.58	0.293067	0.171585	1.708	0.0876367	0.271535
MATN1-AS1	38.8342	0.41474	0.362758	1.1433	0.252916	0.492026
MATN1	10.9082	0.492977	0.405572	1.21551	0.224171	0.46099
PTP4A2	3399.7	0.545011	0.313551	1.73819	0.0821776	0.262222
ZBTB8A	187.29	0.141007	0.0901597	1.56397	0.117825	0.319329
RNF19B	421.6	-0.196385	0.130864	-1.50068	0.133439	0.344188
S100PBP	393.232	0.211856	0.119257	1.77647	0.0756556	0.249676
KPNA6	1672.09	-0.0834312	0.0942064	-0.885622	0.375821	0.607072
SYNC	79.5069	0.24253	0.167228	1.45029	0.146978	0.36317
HDAC1	279.988	0.382631	0.154951	2.46937	0.013535	0.0933842
LOC101929464	11.1246	0.554138	0.266439	2.0798	0.0375442	0.167133
ZSCAN20	171.942	0.282683	0.128324	2.20289	0.0276025	0.140897
PHC2	1391.94	0.0262877	0.141128	0.186269	0.852234	0.927474
CSMD2-AS1	13.5023	0.337366	0.253514	1.33076	0.183268	0.411322
DLGAP3	3062.8	-0.372729	0.290175	-1.2845	0.198968	0.430798
AGO3	515.671	0.287964	0.0939105	3.06636	0.00216681	0.0337638
COL8A2	87.4512	0.991297	0.282526	3.5087	0.000450305	0.0132656
AGO4	639.152	-0.0274662	0.0973542	-0.282126	0.777847	0.886678
ZMYM4	1178.03	-0.034998	0.10739	-0.325897	0.744503	0.86604
KIAA0319L	1468.18	-0.13293	0.0769928	-1.72652	0.0842537	0.265783
TFAP2E	167.829	0.353984	0.202456	1.74845	0.0803857	0.259055
STK40	744.332	-0.0596622	0.203382	-0.29335	0.769255	0.881703
GRIK3	1261.37	-0.102331	0.19637	-0.521112	0.602289	0.774889
YRDC	100.517	-0.12802	0.145753	-0.878335	0.379762	0.610458
SNIP1	208.137	-0.333008	0.122569	-2.71691	0.00658943	0.0626702
INPP5B	514.646	0.0641829	0.0972135	0.660226	0.509109	0.713176
RRAGC	243.032	0.0774059	0.127126	0.60889	0.542597	0.737116
BMP8B	160.259	0.54742	0.211502	2.58825	0.00964659	0.077414
BMP8A	335.877	0.265329	0.157013	1.68985	0.0910568	0.277525
RLF	785.208	-0.144297	0.0907912	-1.58933	0.111986	0.310616
SCMH1	589.548	0.0604809	0.103434	0.584731	0.558728	0.748318
NFYC-AS1	55.7604	0.34174	0.175276	1.94972	0.0512092	0.200013
KCNQ4	154.579	-0.116319	0.267794	-0.434361	0.664027	0.816411
HIVEP3	1715.63	0.139	0.165871	0.838002	0.40203	0.629688
FOXJ3	1032.64	-0.130103	0.0955359	-1.36183	0.173252	0.397913
RIMKLA	600.671	-0.388022	0.225151	-1.72339	0.0848188	0.266871
CFAP57	27.3384	-0.737356	0.207278	-3.55732	0.000374653	0.011786
SZT2	1894.86	0.231953	0.147199	1.57579	0.115075	0.315272
TMEM269	7.79237	-0.699874	0.417061	-1.67811	0.0933258	0.280839
TIE1	392.702	0.202666	0.202625	1.0002	0.317214	0.555045
ERI3-IT1	79.155	1.00518	0.189469	5.30523	1.12529e-07	5.72441e-05
ERI3	974.392	-0.182812	0.0780135	-2.34333	0.0191123	0.113893
ST3GAL3	382.69	-0.357109	0.104126	-3.42958	0.000604515	0.0157016
IPO13	1833.55	0.1936	0.182702	1.05965	0.289305	0.529348
KDM4A-AS1	26.062	0.160105	0.219484	0.729462	0.465719	0.681076
KIF2C	24.0083	0.171211	0.225487	0.759297	0.447675	0.666701
EIF2B3	246.713	-0.0801748	0.121285	-0.661045	0.508583	0.712775
TESK2	183.446	0.397349	0.195341	2.03413	0.041939	0.178082
ZSWIM5	306.421	0.040224	0.0902432	0.445729	0.655793	0.810609
MAST2	1273.29	0.0933323	0.0940848	0.992002	0.321197	0.558545
PIK3R3	725.295	-0.0478387	0.165356	-0.289308	0.772346	0.88253
MKNK1	400.744	-0.0437268	0.133339	-0.327938	0.742959	0.865161
POMGNT1	919.357	0.147027	0.1224	1.2012	0.229673	0.466844
CYP4X1	164.376	-0.637443	0.198531	-3.21081	0.00132363	0.0248042
CYP4Z1	29.797	-0.113016	0.239833	-0.471229	0.637477	0.799207
CMPK1	726.575	0.247652	0.14943	1.65731	0.0974571	0.286412
SKINT1L	4.19059	-0.830751	0.46862	-1.77276	0.0762686	0.250992
SPATA6	306.547	0.239301	0.226132	1.05824	0.289947	0.530005
ELAVL4	697.139	-0.679081	0.254614	-2.6671	0.00765087	0.0681941
TTC39A	84.0659	0.199853	0.211097	0.946738	0.343772	0.578751
OSBPL9	512.815	0.199391	0.179354	1.11172	0.266259	0.506837
EPS15	2753.68	-0.114507	0.151298	-0.756828	0.449153	0.667854
NRDC	1714.01	-0.0314646	0.0798197	-0.394196	0.693436	0.833568
ZFYVE9	1285.22	-0.0993502	0.138607	-0.716776	0.473512	0.686743
ZCCHC11	1039.17	0.343037	0.138986	2.46814	0.0135818	0.0935055
ZYG11B	1443.43	-0.23698	0.166179	-1.42605	0.153853	0.371953
ZYG11A	3.21871	0.810476	0.516127	1.57031	0.116344	0.317345
CC2D1B	760.959	0.555201	0.1592	3.48744	0.000487673	0.0140006
GLIS1	219.738	-0.00529842	0.229147	-0.0231223	0.981553	0.99168
NDC1	154.924	-0.1143	0.172051	-0.664339	0.506473	0.710915
LRP8	820.075	-0.358466	0.106413	-3.36864	0.000755399	0.0178632
HSPB11	78.2006	-0.130595	0.114015	-1.14542	0.252036	0.491357
ACOT11	449.09	-0.0798878	0.236537	-0.337739	0.73556	0.860581
MROH7-TTC4	5.14127	-0.127534	0.41994	-0.303696	0.76136	0.877177
SSBP3	1298.46	-0.26159	0.155215	-1.68534	0.0919221	0.278702
CYB5RL	103.4	0.328598	0.100258	3.27753	0.0010472	0.0216038
PLPP3	2439.35	-0.251513	0.197195	-1.27545	0.202149	0.434482
C1orf168	11.1267	0.00530428	0.253865	0.0208941	0.98333	0.992356
PRKAA2	455.942	-0.392195	0.198507	-1.97573	0.0481859	0.192642
DAB1-AS1	10.9552	-0.438036	0.301368	-1.45349	0.146087	0.36217
OMA1	204.646	0.623717	0.232904	2.678	0.00740625	0.0670452
HOOK1	359.637	-0.327858	0.204828	-1.60065	0.109454	0.306468
LOC101926964	54.2689	-0.0787901	0.26983	-0.291999	0.770288	0.882186
PATJ	578.245	0.199299	0.202763	0.982918	0.325648	0.562115
KANK4	48.627	0.749885	0.380847	1.96899	0.0489539	0.194339
DOCK7	1135.78	-0.0357325	0.157224	-0.227271	0.820213	0.911024
ATG4C	365.832	0.585826	0.269185	2.17629	0.0295334	0.146557
PGM1	646.668	-0.206862	0.109766	-1.88458	0.0594866	0.217863
ROR1	66.5079	0.375976	0.333072	1.12881	0.258977	0.498246
RAVER2	350.526	0.0266497	0.179318	0.148617	0.881856	0.943466
JAK1	1798.11	-0.0124468	0.072144	-0.172526	0.863024	0.933973
DNAJC6	4329.1	-0.241874	0.218893	-1.10499	0.269165	0.509712
AK4	794.281	0.066127	0.188416	0.350964	0.725615	0.854555
PDE4B	1605.35	-0.0188458	0.205001	-0.0919302	0.926754	0.965245
TCTEX1D1	15.6317	-0.646493	0.311625	-2.07459	0.0380247	0.168204
WDR78	183.782	0.420633	0.205812	2.04377	0.0409758	0.175696
SLC35D1	284.224	0.232897	0.12693	1.83485	0.0665283	0.232079
SERBP1	1001.17	0.10125	0.104824	0.965908	0.33409	0.570177
GNG12	403.549	0.0606281	0.21655	0.279973	0.779498	0.887647
GNG12-AS1	46.6073	-0.220862	0.212416	-1.03976	0.29845	0.53801
WLS	1194.96	-0.110138	0.160172	-0.687619	0.491693	0.699634
DEPDC1	5.27923	-0.806138	0.400552	-2.01257	0.0441603	0.183095
LRRC40	196.661	-0.483952	0.180648	-2.67897	0.00738481	0.0669092
ANKRD13C	590.001	-0.112719	0.095494	-1.18037	0.237852	0.477053
PIN1P1	35.3603	-0.293441	0.196072	-1.4966	0.134498	0.345555
ZRANB2-AS2	4.50136	-0.0544286	0.451227	-0.120623	0.903989	0.954465
PTGER3	70.6907	-0.35525	0.477831	-0.743463	0.457201	0.674275
FPGT-TNNI3K	2.48073	-0.135487	0.504065	-0.268788	0.788093	0.892553
LRRIQ3	3.18093	-0.083052	0.600563	-0.13829	0.890011	0.948251
ERICH3	1015.19	-0.584366	0.247832	-2.35791	0.0183781	0.111169
SLC44A5	92.6795	-0.573093	0.19188	-2.98672	0.00281986	0.0395584
MSH4	48.3657	0.517387	0.313265	1.65159	0.0986172	0.28845
ST6GALNAC5	447.985	-0.742504	0.376872	-1.97017	0.0488184	0.194166
NEXN	47.677	0.327111	0.18988	1.72272	0.0849386	0.266939
GIPC2	13.0462	-0.548662	0.347187	-1.58031	0.114037	0.313955
MIGA1	811.153	-0.243646	0.198596	-1.22684	0.219883	0.456564
AK5	3722.59	-0.313818	0.248665	-1.26201	0.206945	0.440703
ZZZ3	935.807	0.363608	0.156095	2.3294	0.0198379	0.116224
ADGRL4	116.264	-0.024226	0.284427	-0.0851748	0.932122	0.967746
ADGRL2	994.24	-0.292677	0.258794	-1.13093	0.258085	0.497658
PRKACB	3232.02	-0.289055	0.220944	-1.30827	0.190782	0.421384
SAMD13	10.5459	0.340449	0.332452	1.02406	0.305809	0.544638
LINC01725	12.9613	-0.368012	0.303403	-1.21295	0.225151	0.461792
LOC101927560	15.8165	-0.0394781	0.275585	-0.143252	0.886091	0.946104
TTLL7	2678.78	0.490755	0.242722	2.02188	0.0431889	0.180991
LINC01461	13.8029	-0.0468413	0.324681	-0.144269	0.885288	0.94578
WDR63	5.39146	0.0355929	0.419065	0.0849342	0.932314	0.96786
C1orf52	267.35	-0.085765	0.154974	-0.553417	0.579978	0.761192
MCOLN2	4.07715	-0.740704	0.494215	-1.49875	0.133939	0.344752
LPAR3	44.1685	0.0543654	0.399293	0.136154	0.891699	0.949032
COL24A1	427.31	-0.739264	0.241459	-3.06166	0.00220114	0.0341079
CLCA2	5.35156	-0.105881	0.604116	-0.175265	0.860871	0.932834
HS2ST1	659.329	-0.146213	0.182974	-0.799094	0.424236	0.648796
LOC101927844	3.12236	-1.03577	0.526384	-1.96771	0.0491017	0.194773
LOC105378828	36.2882	-0.383401	0.148282	-2.58563	0.00972012	0.0775393
PKN2	741.17	0.285607	0.144095	1.98207	0.0474712	0.190515
LRRC8B	1332.15	-0.509724	0.155078	-3.28689	0.00101302	0.0210864
GBP1	132.785	-0.725307	0.40373	-1.79651	0.0724127	0.243901
GBP4	182.589	-1.22697	0.403794	-3.03861	0.00237672	0.0357921
LRRC8D	555.203	0.328152	0.211726	1.54989	0.121168	0.324457
HFM1	58.2896	-0.138962	0.243833	-0.569908	0.56874	0.753614
EVI5	884.414	0.0856621	0.121942	0.702482	0.482379	0.692375
RPAP2	386.707	0.187564	0.11271	1.66412	0.096088	0.284487
CCDC18	104.372	0.173316	0.155114	1.11735	0.263847	0.504035
BCAR3	403.13	0.603919	0.191725	3.14993	0.00163309	0.0283608
MTF2	301.074	-0.250776	0.129368	-1.93847	0.052566	0.203144
FNBP1L	523.97	0.0842578	0.137851	0.611223	0.541052	0.736242
SLC44A3	91.631	-0.23124	0.207784	-1.11289	0.265758	0.506155
ABCD3	525.207	-0.00411091	0.14401	-0.0285459	0.977227	0.989659
LINC01057	25.8428	-0.0281999	0.191783	-0.147041	0.8831	0.944312
ABCA4	38.1993	-0.285806	0.30527	-0.936241	0.349149	0.58295
LOC101928118	34.305	0.106286	0.1724	0.61651	0.537558	0.733788
TMEM56-RWDD3	18.4978	0.488056	0.201676	2.42	0.0155206	0.100897
PTBP2	568.144	0.0430285	0.185795	0.231591	0.816855	0.909036
DPYD	766.228	0.25412	0.222576	1.14172	0.253569	0.492602
DPYD-AS1	5.26736	-0.410655	0.351086	-1.16967	0.242134	0.481914
LOC100129620	8.41305	-0.611463	0.361351	-1.69216	0.0906162	0.276913
LINC01776	10.7465	0.412743	0.313077	1.31834	0.187389	0.41676
SNX7	120.537	0.0211813	0.155639	0.136092	0.891749	0.949036
PALMD	120.062	-0.302896	0.230767	-1.31257	0.189329	0.419262
PLPPR4	1239.81	-0.61817	0.245188	-2.52121	0.0116951	0.0857817
MFSD14A	382.147	0.00698319	0.147593	0.0473139	0.962263	0.983097
CDC14A	167.524	0.153013	0.242161	0.631866	0.527474	0.727374
VCAM1	57.7605	-0.688217	0.414649	-1.65976	0.096963	0.285759
OLFM3	442.427	-1.06418	0.290627	-3.66167	0.000250579	0.00896455
COL11A1	620.981	0.169624	0.2031	0.835177	0.403618	0.630865
RNPC3	661.118	-0.115457	0.155411	-0.742912	0.457535	0.67443
VAV3	120.214	0.342433	0.292587	1.17036	0.241855	0.481542
KIAA1324	619.019	-0.364126	0.147939	-2.46133	0.0138424	0.0943808
WDR47	1498.09	-0.392094	0.195794	-2.00259	0.0452217	0.185193
GPSM2	709.477	0.566125	0.22988	2.4627	0.0137897	0.0942677
MYBPHL	31.889	0.104683	0.223748	0.467862	0.639883	0.800747
STXBP3	496.501	0.16444	0.225648	0.728745	0.466158	0.681316
KCNC4	1068.9	-0.0697472	0.208174	-0.335043	0.737593	0.861511
GSTM1	127.006	-0.758428	0.880147	-0.861706	0.388849	0.618865
RBM15	508.6	0.067402	0.0884085	0.762392	0.445826	0.665386
TMIGD3	76.0229	0.377351	0.397465	0.949396	0.342419	0.577792
DRAM2	105.663	0.213681	0.223514	0.956007	0.339069	0.57505
CTTNBP2NL	609.714	-0.115505	0.109255	-1.0572	0.290421	0.530275
ST7L	278.213	0.0646384	0.0922744	0.700502	0.483614	0.692961
KCND3	1309.08	-0.0394492	0.207972	-0.189685	0.849556	0.926203
LRIG2	431.557	0.118348	0.107688	1.09899	0.271774	0.512332
LINC01356	21.766	0.51689	0.237253	2.17864	0.0293582	0.146139
MAGI3	960.609	-0.140212	0.156915	-0.893551	0.371562	0.603184
AP4B1-AS1	12.9943	0.578537	0.248433	2.32875	0.0198725	0.116297
DENND2C	36.2128	0.0592129	0.172406	0.343451	0.731259	0.857473
TRIM33	1210.78	-0.190615	0.0886141	-2.15107	0.0314705	0.151905
SYT6	74.3244	0.308918	0.225806	1.36807	0.17129	0.395345
BCL2L15	18.6597	-0.0646132	0.211109	-0.306066	0.759555	0.876461
NGF	6.84215	-0.45182	0.30874	-1.46343	0.143349	0.35802
TSPAN2	16.709	0.491141	0.304937	1.61063	0.107261	0.303258
CASQ2	23.3464	0.0151884	0.320094	0.0474497	0.962155	0.983034
ATP1A1	5705.79	-0.464262	0.216773	-2.1417	0.032218	0.15398
CD2	3.47477	0.392802	0.650776	0.603591	0.546115	0.739389
SLC22A15	436.764	0.441794	0.230993	1.91258	0.0558015	0.210011
IGSF3	284.291	-0.632423	0.279115	-2.26581	0.0234628	0.128229
CD101	27.7029	-0.338612	0.250036	-1.35425	0.175655	0.401014
LOC101929099	3.51937	-0.929235	0.464502	-2.0005	0.0454465	0.185604
MAN1A2	2411.6	-0.0919824	0.122072	-0.75351	0.451144	0.669566
SPAG17	15.0252	0.338808	0.257532	1.3156	0.188309	0.417994
WARS2	76.2269	-0.368882	0.165961	-2.22271	0.0262357	0.136976
LOC101929147	97.5709	0.378093	0.140122	2.69831	0.00696918	0.0646695
HAO2	15.9408	-0.169806	0.370839	-0.457896	0.647027	0.804857
SRGAP2-AS1	8.63067	0.709198	0.337025	2.10429	0.0353532	0.161781
LINC00869	15.8319	-0.531171	0.277387	-1.91491	0.0555041	0.209332
LIX1L	417.124	-0.0270761	0.129545	-0.20901	0.834441	0.918267
RNF115	352.158	0.0297256	0.0957845	0.310338	0.756304	0.874597
PDE4DIP	3118.67	0.539373	0.129002	4.1811	2.90097e-05	0.00231822
SEC22B	536.232	-0.0772286	0.115317	-0.669705	0.503046	0.70832
NOTCH2NL	598.549	-0.400066	0.211993	-1.88717	0.0591377	0.217078
LOC100996724	201.748	0.540181	0.156561	3.4503	0.000559974	0.0151287
NBPF12	42.044	0.186217	0.190953	0.975199	0.329461	0.565329
FMO5	100.323	0.769612	0.190902	4.03146	5.54325e-05	0.00343073
LOC101927468	2.17589	0.0972144	0.585235	0.166112	0.868069	0.936622
BCL9	668.755	0.0245822	0.0849388	0.289411	0.772267	0.88253
NBPF11	3.984	0.332222	0.512659	0.648036	0.516961	0.719585
GPR89B	16.0918	-0.527026	0.270357	-1.94937	0.0512513	0.200066
LOC388692	6.40512	0.0632358	0.32578	0.194106	0.846093	0.924215
LOC101929798	4.34702	-0.359175	0.565783	-0.634829	0.52554	0.726003
VPS45	555.111	-0.17516	0.100574	-1.74161	0.0815776	0.261241
ENSA	1973.68	-0.218677	0.0991814	-2.20481	0.0274672	0.140516
TARS2	369.695	-0.0997079	0.080415	-1.23992	0.215006	0.450904
RPRD2	1352.63	-0.0476496	0.0886739	-0.537358	0.59102	0.768055
CTSS	188.445	-0.014519	0.270508	-0.053673	0.957196	0.980706
TUFT1	129.932	-0.318961	0.172764	-1.84623	0.0648593	0.22905
POGZ	2377.12	0.149537	0.08548	1.74938	0.0802258	0.2589
SNX27	2219.09	0.255318	0.0735869	3.46961	0.000521218	0.014651
ZNF687	671.675	5.05783e-05	0.107208	0.000471778	0.999624	0.999927
RORC	7.11925	0.266711	0.376579	0.708247	0.478792	0.689957
FLG-AS1	48.7294	-0.199719	0.318673	-0.626721	0.530842	0.729558
CHTOP	647.402	0.0174553	0.112663	0.154933	0.876874	0.941032
GATAD2B	1857.99	-0.0962725	0.105128	-0.915765	0.35979	0.591688
NUP210L	93.0462	1.03306	0.354433	2.91467	0.00356069	0.0450093
KCNN3	2174.78	-0.00882916	0.21557	-0.0409574	0.96733	0.985089
PBXIP1	3418.29	0.0483138	0.190785	0.253237	0.800085	0.899414
IL6R	322.574	-0.134917	0.200773	-0.671987	0.501592	0.707045
EFNA3	188.316	-0.691872	0.253135	-2.73321	0.00627197	0.0612146
LMNA	1202.97	0.308386	0.241722	1.27579	0.202031	0.434435
ASH1L	5458.98	0.0354499	0.0772518	0.458888	0.646315	0.804451
MSTO1	16.554	0.279852	0.208993	1.33905	0.180555	0.407548
MSTO2P	46.3823	0.226791	0.180698	1.25508	0.209449	0.444477
SYT11	8161.28	-0.394522	0.141143	-2.7952	0.00518683	0.0550263
LRRC71	11.4373	0.0176267	0.367822	0.0479218	0.961779	0.982794
PRCC	594.664	-0.144723	0.112466	-1.28681	0.198161	0.429616
IQGAP3	33.7885	-1.19129	0.349757	-3.40606	0.000659086	0.0166326
SPTA1	4.08928	-1.76753	0.992305	-1.78124	0.0748731	0.248331
IFI16	393.41	-0.0562816	0.234934	-0.239564	0.810669	0.905679
FCRL6	7.6217	0.217327	0.401694	0.541026	0.58849	0.766754
KCNJ10	2836.94	0.526964	0.234318	2.24892	0.0245176	0.131659
COPA	2763.98	-0.112352	0.113997	-0.985566	0.324346	0.560957
IGSF9	8.64251	0.533513	0.359872	1.48251	0.138205	0.351035
CASQ1	95.8726	-0.50391	0.239751	-2.10181	0.0355698	0.162392
CD244	6.81891	-1.18555	0.358564	-3.30639	0.000945066	0.0201135
PFDN2	330.791	-0.39184	0.137122	-2.85759	0.00426869	0.0497108
ATF6	795.355	-0.113473	0.135336	-0.838455	0.401775	0.629495
NOS1AP	1137.56	-0.268024	0.200248	-1.33846	0.180746	0.407691
NUF2	6.65406	-0.701584	0.333016	-2.10675	0.0351389	0.161387
RGS5	1643.15	-0.186211	0.245847	-0.757427	0.448794	0.667653
DDR2	398.664	0.0216027	0.173802	0.124295	0.901082	0.953326
RXRG	101.834	0.292076	0.221993	1.3157	0.188275	0.417994
FAM78B	252.509	-0.104387	0.197541	-0.528434	0.597198	0.771972
UCK2	464.741	0.0878228	0.129818	0.676505	0.49872	0.704634
RCSD1	233.021	-0.151063	0.178583	-0.845898	0.39761	0.626165
MAEL	28.4422	-0.74269	0.238679	-3.11166	0.00186037	0.030844
POU2F1	1080.9	0.0535989	0.136291	0.393268	0.694121	0.833593
DPT	7.14325	0.313719	0.375526	0.835414	0.403485	0.630751
TIPRL	261.698	-0.437966	0.176799	-2.47719	0.013242	0.0921242
MPC2	418.991	-0.336557	0.174182	-1.93221	0.0533332	0.204945
DCAF6	1016.51	-0.338989	0.179066	-1.8931	0.0583452	0.21517
LINC00970	4.13881	-1.0945	0.437224	-2.50329	0.0123044	0.0881296
BLZF1	246.363	-0.0544433	0.12842	-0.423949	0.671603	0.820071
NME7	116.499	-0.0966358	0.168631	-0.573059	0.566605	0.752802
ATP1B1	3976.13	-0.506657	0.262326	-1.93141	0.0534329	0.204945
PRRX1	183.152	0.455211	0.255188	1.78383	0.074452	0.247584
KIFAP3	1283.41	-0.423431	0.19798	-2.13875	0.0324556	0.15447
FMO2	39.2733	0.668184	0.353226	1.89166	0.0585362	0.215645
FMO4	18.5009	0.172814	0.395806	0.436613	0.662392	0.815421
VAMP4	313.646	-0.275723	0.173932	-1.58523	0.112913	0.312041
LOC101928673	68.4304	0.32068	0.183711	1.74557	0.0808855	0.260063
DARS2	157.265	0.184375	0.0906203	2.03459	0.0418924	0.177989
RC3H1	1177.72	0.11777	0.0856452	1.37509	0.169103	0.392683
LOC100506023	105.859	0.0163388	0.134251	0.121703	0.903134	0.953948
SLC9C2	23.0611	0.384977	0.253389	1.51931	0.128684	0.3368
RABGAP1L	1620.16	-0.186963	0.146862	-1.27305	0.203	0.435654
CACYBP	635.289	0.0547514	0.200934	0.272485	0.785249	0.890735
TNR	4514.87	0.0146536	0.201232	0.0728195	0.94195	0.973252
ASTN1	4042.12	-0.371955	0.124403	-2.98993	0.00279043	0.0394671
PAPPA2	121.294	-0.0816348	0.223877	-0.364642	0.715379	0.847076
LOC730102	125.319	-0.129164	0.162195	-0.796347	0.42583	0.649997
RALGPS2	243.1	0.156576	0.15835	0.988801	0.322761	0.559865
ABL2	1378.97	0.14201	0.0777334	1.82688	0.0677174	0.234438
FAM20B	1163.06	-0.161252	0.125762	-1.2822	0.199773	0.431601
AXDND1	7.09194	-0.0161552	0.329354	-0.0490512	0.960879	0.982496
TDRD5	34.4572	-0.463009	0.257185	-1.80029	0.0718145	0.242456
CEP350	2927.76	0.311153	0.129408	2.40443	0.0161977	0.10325
LHX4	35.7945	0.685327	0.193388	3.54379	0.000394419	0.0121155
FAM163A	40.6952	-0.845853	0.423803	-1.99586	0.0459489	0.18696
TOR1AIP2	1267.55	0.0957473	0.0740324	1.29331	0.195902	0.427257
XPR1	663.392	-0.0821881	0.126298	-0.650749	0.515209	0.717912
MR1	158.744	-0.311987	0.193347	-1.61361	0.106612	0.302327
CACNA1E	4937.79	-0.228427	0.210219	-1.08661	0.277207	0.517636
LAMC1	798.738	0.117494	0.130408	0.900969	0.367605	0.59965
NMNAT2	2384.27	-0.743795	0.240256	-3.09585	0.00196252	0.0319783
DHX9	1337.71	0.0179246	0.11097	0.161526	0.871679	0.938392
RGL1	1816.53	-0.19842	0.112248	-1.7677	0.0771105	0.252752
TSEN15	154.658	-0.0290208	0.17978	-0.161424	0.871759	0.938392
SWT1	201.834	0.461233	0.189515	2.43376	0.0149429	0.098847
EDEM3	723.417	-0.107988	0.112589	-0.959133	0.337492	0.573407
FAM129A	208.671	-0.0789499	0.274637	-0.28747	0.773752	0.883663
C1orf27	372.438	-0.101725	0.158415	-0.642144	0.52078	0.722105
HMCN1	64.3758	0.083569	0.326214	0.256179	0.797813	0.898002
PLA2G4A	71.0414	-0.544566	0.243086	-2.24022	0.0250765	0.133321
LINC01351	36.3616	-0.049983	0.241432	-0.207027	0.835988	0.919195
BRINP3	312.579	-0.152286	0.144858	-1.05128	0.293131	0.532472
RGS18	12.3882	0.18528	0.360622	0.51378	0.607406	0.779179
GLRX2	53.7516	-0.470577	0.220691	-2.13228	0.0329835	0.156227
LINC01031	2.82028	-0.434237	0.555547	-0.781639	0.434427	0.657201
CDC73	760.246	0.196838	0.142293	1.38332	0.166566	0.389273
KCNT2	288.622	-0.400188	0.164646	-2.43059	0.0150741	0.0991763
CRB1	480.935	0.0957816	0.172318	0.555842	0.578319	0.760517
DENND1B	239.494	-0.0722713	0.117632	-0.614383	0.538962	0.734859
MIR181A1HG	35.717	0.115005	0.268304	0.428638	0.668187	0.818347
PTPRC	279.272	0.0794363	0.318033	0.249773	0.802763	0.901292
NR5A2	4.53455	-0.283676	0.621277	-0.456601	0.647958	0.805487
KIF14	8.19765	0.187165	0.366724	0.51037	0.609792	0.780569
IGFN1	58.8323	-1.18815	0.440952	-2.69452	0.00704904	0.0649105
CAMSAP2	2755.06	-0.0884953	0.120237	-0.736008	0.461726	0.677692
CACNA1S	21.2175	-0.25589	0.295132	-0.867036	0.385922	0.616375
LGR6	27.2471	-0.0812376	0.402072	-0.202048	0.839879	0.920755
IPO9-AS1	13.6136	0.429861	0.219801	1.95568	0.0505024	0.198218
IPO9	1654.62	0.0460432	0.0834323	0.551863	0.581042	0.761758
CSRP1	6416.36	0.581139	0.171418	3.3902	0.000698428	0.0170575
ARL8A	1066.85	-0.0415402	0.157379	-0.263951	0.791818	0.894401
NAV1	4055.49	0.0883925	0.144438	0.611975	0.540554	0.735779
ELF3	3.68867	-0.277181	0.529815	-0.523165	0.60086	0.774208
KDM5B	955.784	-0.124905	0.107853	-1.1581	0.246824	0.486142
SYT2	385.621	0.342174	0.312924	1.09347	0.274186	0.514734
PPFIA4	3530.88	-0.0182268	0.290872	-0.0626626	0.950035	0.977596
ATP2B4	5864.42	-0.138461	0.15227	-0.909308	0.363188	0.595117
ZC3H11A	1427.86	0.372321	0.0996884	3.73484	0.000187832	0.00729537
PLEKHA6	3273.45	0.116185	0.167397	0.694068	0.48764	0.696194
SOX13	542.064	0.54462	0.200028	2.72272	0.00647464	0.0621452
LRRN2	764.017	0.0537308	0.155702	0.345088	0.730028	0.856923
NFASC	9154.35	0.33665	0.196942	1.70939	0.0873787	0.271134
DSTYK	1317.64	-0.0903239	0.133879	-0.674668	0.499887	0.705666
RASSF5	258.01	-0.359999	0.176109	-2.04418	0.0409354	0.175569
FCMR	4.22589	-0.28222	0.425215	-0.66371	0.506876	0.711243
YOD1	317.126	0.152825	0.145215	1.05241	0.292611	0.532044
PLXNA2	3569.01	-0.132463	0.164341	-0.806025	0.420228	0.645399
CR1	54.3871	0.972756	0.376103	2.58641	0.00969821	0.0775299
SYT14	287.051	0.0188972	0.163442	0.115621	0.907953	0.956713
IRF6	29.4304	0.328076	0.424372	0.773085	0.439472	0.660427
LOC101930114	7.03838	-0.355788	0.337605	-1.05386	0.291948	0.531526
KCNH1	1285.74	-0.491079	0.219266	-2.23965	0.0251136	0.133417
INTS7	225.88	0.412289	0.149656	2.75492	0.00587074	0.059108
LPGAT1	1330.32	0.0328221	0.220326	0.148971	0.881577	0.94339
PPP2R5A	668.603	0.260724	0.123215	2.11601	0.0343438	0.159357
RPS6KC1	1105.94	-0.0023759	0.103205	-0.0230211	0.981633	0.991714
PROX1-AS1	51.6397	0.0820739	0.391044	0.209884	0.833758	0.917904
CENPF	73.7497	-0.420518	0.33502	-1.2552	0.209405	0.444477
PROX1	665.848	0.427309	0.250298	1.7072	0.0877855	0.271694
PTPN14	831.413	-0.265475	0.162489	-1.63381	0.102299	0.294731
KCNK2	130.286	-0.196336	0.200479	-0.979332	0.327416	0.563398
KCTD3	784.8	0.0759814	0.156886	0.484309	0.628167	0.793752
SPATA17	8.90808	-0.0526576	0.365575	-0.144041	0.885468	0.945827
GPATCH2	298.329	-0.381425	0.116072	-3.2861	0.00101584	0.0211218
RRP15	214.298	-0.160665	0.12594	-1.27573	0.202051	0.434435
LYPLAL1-AS1	13.6257	-0.137651	0.234752	-0.58637	0.557627	0.747761
LOC102723886	7.55728	0.774801	0.382643	2.02487	0.0428808	0.18017
RAB3GAP2	802.916	-0.211093	0.124111	-1.70084	0.0889737	0.27411
MARK1	551.567	-0.312043	0.135541	-2.30221	0.0213231	0.121096
2026-03-01	144.645	-0.174966	0.151344	-1.15608	0.247649	0.486926
DUSP10	148.74	0.377233	0.302073	1.24881	0.211733	0.446718
DISP1	141.01	0.226493	0.132215	1.71308	0.0866987	0.269958
MIA3	1605.64	-0.139079	0.0947802	-1.46738	0.142272	0.356661
TP53BP2	1620.45	-0.109215	0.208432	-0.523985	0.600289	0.774048
SUSD4	527.711	-0.522389	0.18122	-2.88262	0.00394388	0.0475202
CAPN8	6.8588	-0.31892	0.399901	-0.797497	0.425162	0.649451
CNIH3	242.069	-0.383584	0.23079	-1.66205	0.0965032	0.285047
SRP9	473.177	-0.262762	0.196839	-1.33491	0.181907	0.409324
ACBD3	527.214	-0.105181	0.0812643	-1.29431	0.195558	0.426961
ENAH	2748.2	0.261423	0.134203	1.94796	0.0514199	0.200213
CDC42BPA	4308.08	0.190592	0.102633	1.85702	0.0633077	0.225635
STUM	2563.49	-0.40803	0.233232	-1.74946	0.080211	0.258892
COQ8A	687.947	0.246485	0.178147	1.38361	0.166479	0.389267
ITPKB	7702.87	0.53192	0.177813	2.99146	0.00277646	0.0394598
ZNF678	227.966	-0.00121915	0.18432	-0.00661431	0.994723	0.997772
SNAP47	707.273	-0.113781	0.162036	-0.702196	0.482557	0.692404
OBSCN	1595.39	0.261461	0.281747	0.927998	0.353409	0.58654
WNT3A	3.33146	-1.69239	0.713727	-2.3712	0.0177304	0.108614
RHOU	1144.87	0.42273	0.318649	1.32663	0.184629	0.413133
URB2	225.856	-0.0511321	0.0962242	-0.531385	0.595152	0.770712
PGBD5	2018.37	-0.303769	0.196489	-1.54598	0.122109	0.325973
GALNT2	1159.85	-0.145713	0.112396	-1.29643	0.194828	0.426231
COG2	378.712	0.164971	0.104318	1.58143	0.113781	0.313449
TTC13	245.605	0.0287513	0.107102	0.268447	0.788355	0.892663
TRIM67	118.582	0.114897	0.291771	0.393794	0.693733	0.833568
EXOC8	513.183	-0.0107696	0.13024	-0.0826899	0.934098	0.968859
DISC1	37.8082	0.451268	0.281337	1.60401	0.108711	0.305345
PCNX2	2132.98	-0.329403	0.10352	-3.18201	0.00146256	0.0263239
SLC35F3	427.481	-0.310225	0.216179	-1.43503	0.151277	0.368524
ARID4B	1350.47	0.152676	0.13724	1.11247	0.265937	0.506451
B3GALNT2	228.119	0.105767	0.0814579	1.29843	0.194141	0.425515
GNG4	392.775	-0.270745	0.224791	-1.20443	0.228424	0.465257
TBCE	172.272	0.0447455	0.104376	0.428695	0.668145	0.818347
TOMM20	1763.66	-0.488983	0.219596	-2.22674	0.0259645	0.136065
MIR5096	3.608	0.41995	0.546142	0.768939	0.441929	0.662374
NID1	375.17	-0.11479	0.189989	-0.604191	0.545717	0.738996
HEATR1	523.9	0.0683914	0.101525	0.673644	0.500538	0.70634
EDARADD	260.581	-0.379899	0.150743	-2.52017	0.0117298	0.0859018
LGALS8	407.376	-0.224505	0.147251	-1.52464	0.127348	0.334985
GPR137B	475.62	-0.18488	0.174834	-1.05746	0.290302	0.530228
RYR2	6204.12	-0.254465	0.171635	-1.48259	0.138182	0.351035
CHRM3	534.253	-0.558961	0.264182	-2.11582	0.0343604	0.159365
FMN2	4099.55	-0.100631	0.140858	-0.714415	0.47497	0.687519
WDR64	5.35485	-0.399143	0.385704	-1.03484	0.300742	0.540087
KMO	20.9113	-1.00653	0.298869	-3.36779	0.000757737	0.017878
PLD5	101.603	0.33926	0.185406	1.82982	0.0672761	0.233593
LOC339529	18.6967	-0.908794	0.284757	-3.19147	0.0014155	0.0258069
AKT3	4013.91	-0.0895307	0.142195	-0.629632	0.528936	0.728282
CEP170	1203.55	-0.0143271	0.127686	-0.112206	0.91066	0.957924
SDCCAG8	845.025	0.107665	0.127596	0.843799	0.398782	0.627065
DESI2	180.252	0.246068	0.125737	1.95701	0.0503464	0.197697
EFCAB2	216.309	0.535759	0.169519	3.16046	0.0015752	0.0277014
ADSS	416.392	-0.0547255	0.203129	-0.269412	0.787612	0.892154
C1orf101	53.8956	0.088727	0.24375	0.364009	0.715851	0.847313
CNST	741.617	-0.0231158	0.20349	-0.113597	0.909557	0.957484
ZNF670	65.3594	-0.197789	0.217718	-0.908467	0.363632	0.595498
ZNF124	270.974	0.0500959	0.208619	0.240131	0.810229	0.905519
AHCTF1	727.449	0.0777791	0.0660773	1.17709	0.239159	0.478616
OR2L13	66.1123	0.439799	0.293049	1.50077	0.133414	0.344188
GCSAML	2.73139	-0.401428	0.565927	-0.709329	0.47812	0.689542
NLRP3	112.947	-0.718834	0.260352	-2.76101	0.00576231	0.0584271
WASH7P	14.6009	0.311655	0.262205	1.18859	0.2346	0.473301
LOC729737	55.2736	-0.179865	0.328422	-0.547666	0.583921	0.763516
LOC100133331	40.1991	0.310059	0.334969	0.925636	0.354635	0.587267
MIR6723	7.63048	-0.159728	0.554846	-0.287878	0.77344	0.883452
LOC100288069	13.8798	0.410923	0.396161	1.03726	0.299613	0.538942
LINC00115	37.3248	-0.0897559	0.229212	-0.391584	0.695366	0.834137
FAM87B	25.0852	-0.344948	0.268076	-1.28675	0.198181	0.429616
LOC100130417	9.9442	0.477664	0.409377	1.16681	0.243288	0.482773
SAMD11	61.9034	1.15679	0.349794	3.30705	0.00094283	0.0200933
PERM1	8.03355	-0.738715	0.551631	-1.33915	0.180523	0.407529
NOC2L	681.39	-0.145924	0.142292	-1.02552	0.305117	0.544024
FAM41C	5.27536	1.6856	0.599486	2.81174	0.00492746	0.0536083
PLEKHN1	5.71732	-0.435353	0.621032	-0.701016	0.483293	0.692787
KLHL17	170.453	0.608899	0.245508	2.48015	0.0131326	0.0914594
HES4	194.513	-0.754942	0.21422	-3.52414	0.000424865	0.0127313
AGRN	3345.44	-0.282037	0.198094	-1.42375	0.154519	0.372924
RNF223	2.47416	0.42097	0.541103	0.777985	0.436578	0.658692
ISG15	149.87	-0.560219	0.226663	-2.47159	0.0134513	0.0928984
TNFRSF4	15.0644	-0.283812	0.473355	-0.599575	0.54879	0.74133
TNFRSF18	11.6528	0.0464831	0.335627	0.138496	0.889848	0.948126
SDF4	1223.98	-0.167762	0.11358	-1.47704	0.139665	0.353007
B3GALT6	321.117	-0.157714	0.172904	-0.912148	0.361691	0.593393
CPSF3L	1012.36	0.194015	0.127763	1.51855	0.128875	0.336979
CPTP	400.483	-0.110831	0.157559	-0.703424	0.481791	0.692204
TAS1R3	87.1426	0.654147	0.331428	1.97372	0.0484135	0.193145
MXRA8	484.214	-0.54404	0.221407	-2.4572	0.0140025	0.0949446
SCNN1D	295.017	0.0690352	0.200306	0.344649	0.730359	0.857043
UBE2J2	425.601	0.153487	0.127246	1.20622	0.227733	0.464712
DVL1	2413.91	0.172498	0.14329	1.20383	0.228654	0.465429
ACAP3	3146.49	0.00561466	0.190006	0.0295499	0.976426	0.989138
PUSL1	139.495	0.0645953	0.170074	0.379808	0.704088	0.839464
LOC148413	233.903	0.166907	0.177111	0.94239	0.345993	0.580618
ANKRD65	352.236	0.0520176	0.245169	0.212171	0.831974	0.917005
TMEM88B	299.442	0.568989	0.533286	1.06695	0.285994	0.526188
LINC01770	69.961	0.578694	0.415407	1.39308	0.163597	0.385726
VWA1	1286.77	0.231447	0.296854	0.779665	0.435588	0.658132
ATAD3C	76.9272	1.15815	0.281137	4.11952	3.79655e-05	0.00269336
ATAD3B	332.12	-0.0380445	0.162163	-0.234606	0.814515	0.907981
MRPL20	281.896	-0.0882569	0.103749	-0.850678	0.394948	0.624001
CCNL2	1539.86	0.206234	0.143468	1.43749	0.150579	0.36769
ATAD3A	244.458	-0.1695	0.158659	-1.06833	0.285374	0.525592
TMEM240	185.007	-0.0522701	0.169955	-0.307552	0.758423	0.875785
SSU72	768.693	-0.0307549	0.142294	-0.216136	0.828882	0.915633
MIB2	1449.21	-0.0704412	0.163718	-0.430259	0.667007	0.81779
MMP23B	3.02456	0.486842	0.638048	0.763019	0.445452	0.665149
FNDC10	246.083	-0.622602	0.245335	-2.53776	0.0111565	0.0837732
CDK11A	105.594	0.859723	0.205994	4.17354	2.99904e-05	0.00237836
SLC35E2B	1236.09	0.387196	0.135543	2.85662	0.00428177	0.0498114
SLC35E2	902.82	0.179246	0.18936	0.946587	0.343849	0.578751
GNB1	6876.75	-0.169904	0.108909	-1.56005	0.118748	0.320742
TMEM52	9.49854	0.17757	0.315903	0.562104	0.574045	0.757344
CFAP74	130.423	-0.459585	0.332132	-1.38374	0.166437	0.389255
GABRD	734.412	-0.694486	0.374578	-1.85405	0.0637319	0.226565
CALML6	7.82546	-0.220311	0.409985	-0.537363	0.591017	0.768055
FAAP20	344.819	0.356506	0.16496	2.16117	0.0306825	0.149399
RER1	697.406	-0.0535424	0.0670221	-0.798876	0.424362	0.648847
MORN1	216.213	-0.111289	0.208976	-0.532545	0.594349	0.77015
PEX10	267.255	-0.184652	0.108973	-1.69447	0.0901751	0.276183
LOC100129534	77.3612	0.604411	0.305725	1.97698	0.0480443	0.19215
HES5	104.762	-1.83743	0.377453	-4.86795	1.1276e-06	0.000293978
LOC115110	29.9634	0.197744	0.337206	0.58642	0.557593	0.747761
PLCH2	1282.67	-0.0543774	0.232878	-0.233502	0.815371	0.908354
PANK4	511.162	0.0922757	0.0957871	0.963342	0.335376	0.571482
FAM213B	783.692	-0.335762	0.162998	-2.05991	0.0394073	0.171949
MMEL1	16.4527	0.476815	0.358869	1.32866	0.183961	0.412212
LOC100996583	8.28541	0.218745	0.397165	0.550767	0.581794	0.762206
LINC00982	447.171	-0.640536	0.216113	-2.9639	0.0030377	0.0413391
ARHGEF16	36.2435	0.672819	0.218229	3.08308	0.00204871	0.0326931
TP73-AS1	556.93	0.370539	0.155363	2.38499	0.0170796	0.106412
TP73	78.454	0.921171	0.353992	2.60224	0.00926177	0.0756984
TPRG1L	1571.87	-0.252994	0.180306	-1.40314	0.160576	0.381321
WRAP73	160.358	0.105273	0.117551	0.895558	0.370489	0.602215
SMIM1	13.2004	0.583589	0.262221	2.22556	0.0260435	0.136308
LRRC47	975.93	-0.246015	0.157259	-1.56439	0.117726	0.319329
CEP104	975.036	0.366268	0.116236	3.15108	0.00162667	0.0282964
C1orf174	143.488	0.0181524	0.098873	0.183593	0.854332	0.928784
LINC01134	6.12804	1.97665	0.553021	3.57428	0.000351198	0.0113389
MIR4689	2.18681	0.135556	0.690197	0.196402	0.844296	0.923025
RPL22	448.875	0.195367	0.183399	1.06526	0.28676	0.526678
LOC102724450	20.0753	0.494265	0.267893	1.84501	0.0650363	0.22952
RNF207	292.335	0.175393	0.22904	0.765777	0.443809	0.664087
CHD5	7573.28	-0.434879	0.247013	-1.76055	0.0783141	0.255298
GPR153	403.167	0.0555903	0.295708	0.187991	0.850884	0.926696
ESPN	15.0739	1.02561	0.57686	1.77792	0.075417	0.249203
TNFRSF25	431.979	0.477804	0.370484	1.28968	0.197163	0.428697
NOL9	661.126	-0.0900084	0.0830081	-1.08433	0.278217	0.518389
PHF13	316.715	-0.140277	0.16664	-0.841795	0.399902	0.628189
KLHL21	1650.97	0.387666	0.157846	2.45598	0.0140502	0.0952066
ZBTB48	247.417	0.0615785	0.154272	0.399156	0.689778	0.83165
TAS1R1	9.45241	0.143195	0.286109	0.50049	0.61673	0.78496
THAP3	160.727	0.229195	0.127709	1.79467	0.0727061	0.244389
DNAJC11	502.131	-0.292245	0.0949021	-3.07943	0.00207394	0.0329195
VAMP3	740.043	0.221291	0.236684	0.934965	0.349806	0.583486
PARK7	1058.54	-0.223216	0.111891	-1.99494	0.0460494	0.187223
ERRFI1	310.556	0.0388666	0.142169	0.273383	0.784559	0.89025
LOC102724552	22.3467	0.633322	0.23815	2.65934	0.00782945	0.0690653
SNORD128	4.90159	0.88687	0.417453	2.12448	0.0336302	0.157801
ENO1	6128.34	-0.405732	0.121412	-3.34179	0.000832389	0.0187283
SLC2A5	311.664	-0.0821877	0.411262	-0.199843	0.841604	0.921577
MIR34AHG	58.9272	-0.182004	0.218562	-0.832731	0.404996	0.632119
LINC01759	9.29344	-0.27303	0.333543	-0.818577	0.413028	0.638775
SPSB1	199.47	0.370761	0.325541	1.13891	0.254742	0.494034
LOC100506022	28.0233	-5.40065e-05	0.33181	-0.000162763	0.99987	0.999961
TMEM201	540.392	-0.0539961	0.120314	-0.448792	0.653582	0.809338
SLC25A33	69.9017	-0.351184	0.193818	-1.81193	0.0699976	0.238744
PIK3CD-AS1	7.3704	0.392957	0.463619	0.847587	0.396668	0.625583
PIK3CD-AS2	3.9515	0.575728	0.426643	1.34944	0.177197	0.402987
PIK3CD	506.89	0.0263464	0.153912	0.171179	0.864083	0.934324
RBP7	35.3708	0.119305	0.411158	0.290168	0.771688	0.882507
LZIC	610.468	0.298789	0.133507	2.23801	0.0252205	0.133712
NMNAT1	166.188	0.186178	0.108647	1.7136	0.0866022	0.269873
RNU6-2	61.2925	0.537669	0.268675	2.00118	0.0453725	0.18541
PGD	749.226	-0.0999613	0.155172	-0.644197	0.519448	0.721169
CORT	17.3443	0.118185	0.305208	0.387229	0.698587	0.836035
CENPS	4.00282	0.0738811	0.51792	0.14265	0.886567	0.946467
DFFA	444.627	0.27373	0.0950659	2.87937	0.00398468	0.0478459
MASP2	97.8534	-0.0192363	0.163657	-0.11754	0.906432	0.955738
TARDBP	1462.57	0.134649	0.0950931	1.41597	0.156785	0.37587
SRM	493.956	-0.30926	0.136265	-2.26956	0.0232344	0.127412
ANGPTL7	45.5057	0.380504	0.194669	1.95462	0.0506276	0.198485
LOC105376736	3.54662	-0.248815	0.543339	-0.457938	0.646997	0.804857
MTOR-AS1	8.10181	0.00334961	0.288579	0.0116072	0.990739	0.995416
UBIAD1	345.136	0.454572	0.0948986	4.79008	1.66713e-06	0.000369908
DISP3	478.296	0.0296228	0.245129	0.120846	0.903813	0.954328
FBXO2	2637.08	0.181648	0.205333	0.88465	0.376346	0.607542
FBXO6	110.858	-0.11949	0.168101	-0.710824	0.477193	0.689015
MAD2L2	195.232	0.0550537	0.143325	0.384117	0.700891	0.837569
FBXO44	1890.52	-0.159199	0.190979	-0.833591	0.404511	0.631741
DRAXIN	38.0658	-0.230778	0.305103	-0.756392	0.449414	0.668099
NPPA-AS1	6.2401	0.0384552	0.39416	0.0975625	0.92228	0.963582
CLCN6	1337.46	0.0276565	0.081369	0.33989	0.733939	0.859504
MTHFR	791.64	0.0343244	0.117508	0.292103	0.770208	0.882186
NPPA	16.7346	-0.117869	0.239328	-0.492499	0.622367	0.789581
PLOD1	928.107	0.614725	0.180556	3.40462	0.000662559	0.0166326
KIAA2013	405.495	0.0333363	0.0999766	0.333441	0.738801	0.862275
MIIP	244.034	0.139825	0.124542	1.12272	0.261558	0.50127
TNFRSF1B	438.588	-0.146854	0.249474	-0.588653	0.556094	0.746505
DHRS3	380.594	0.0986783	0.121711	0.810758	0.417504	0.643076
LRRC38	6.75298	-0.0119404	0.398285	-0.0299796	0.976083	0.989077
PDPN	151.223	-0.28129	0.279391	-1.0068	0.314033	0.551979
PRDM2	2907.86	-0.378839	0.0876529	-4.32203	1.54598e-05	0.00149379
TMEM51	88.9678	-0.109406	0.214112	-0.510978	0.609366	0.780493
C1orf195	8.61011	1.17806	0.420973	2.79842	0.00513529	0.054703
CASP9	267.497	0.0488191	0.120314	0.405765	0.684915	0.828326
CTRC	5.09282	-0.587175	0.565625	-1.0381	0.299223	0.538707
CELA2B	23.4629	0.142572	0.278873	0.511246	0.609179	0.780445
CELA2A	11.4077	0.873435	0.442775	1.97264	0.0485368	0.193474
EFHD2	1536.58	-0.507699	0.176677	-2.87359	0.00405834	0.0483684
AGMAT	46.9176	-0.224715	0.207734	-1.08174	0.279367	0.519319
RSC1A1	83.1973	-0.139467	0.149034	-0.935809	0.349372	0.583088
DDI2	237.995	-0.0602859	0.113994	-0.528851	0.596909	0.771789
PLEKHM2	4730.55	-0.127065	0.166412	-0.763559	0.44513	0.664906
FBLIM1	63.4069	-0.298175	0.288671	-1.03292	0.30164	0.540863
SLC25A34	78.7358	0.35629	0.300886	1.18414	0.236359	0.475285
FLJ37453	170.068	0.515802	0.127405	4.04852	5.15417e-05	0.00330771
UQCRHL	267.023	-0.383042	0.203247	-1.88462	0.0594816	0.217863
ZBTB17	649.013	0.252152	0.127087	1.9841	0.0472451	0.190071
C1orf64	102.19	0.00200177	0.236601	0.00846054	0.99325	0.997026
CLCNKB	7.95943	0.771993	0.43247	1.78508	0.0742486	0.247342
CLCNKA	4.25004	1.1257	0.59046	1.90648	0.0565882	0.211403
HSPB7	40.9584	0.992794	0.263951	3.76128	0.000169046	0.00682373
EPHA2	143.364	0.0430846	0.225831	0.190782	0.848696	0.925508
FAM131C	82.0434	0.371366	0.276899	1.34116	0.179869	0.406661
RSG1	166.438	0.0278093	0.174998	0.158912	0.873738	0.939203
ARHGEF19	26.2394	0.0419192	0.281566	0.148879	0.881649	0.94339
SZRD1	763.864	0.262503	0.130524	2.01115	0.0443094	0.183329
SPATA21	11.7442	0.395412	0.366619	1.07854	0.280795	0.520581
CROCCP3	784.157	0.451975	0.190528	2.37222	0.0176817	0.108435
LOC440570	39.1154	-0.133591	0.321924	-0.414977	0.678159	0.824215
CROCCP2	450.917	0.241439	0.247632	0.974989	0.329566	0.565462
MST1P2	29.0754	0.25443	0.2154	1.1812	0.237524	0.476579
MST1L	7.97479	0.835041	0.380558	2.19426	0.0282171	0.142707
CROCC	1351.51	0.781882	0.260868	2.99724	0.0027244	0.0389731
LOC105376805	25.996	0.131126	0.297387	0.440926	0.659266	0.813117
SDHB	365.845	-0.208043	0.135136	-1.53951	0.12368	0.32882
ATP13A2	2851.44	-0.511074	0.151327	-3.37729	0.00073205	0.0174695
PADI4	13.886	-0.423229	0.417285	-1.01424	0.310466	0.548902
RCC2	799.011	0.301638	0.121607	2.48044	0.0131222	0.091443
LINC01654	5.07807	0.373853	0.446465	0.837362	0.402389	0.630045
ALDH4A1	1349	-0.224544	0.177307	-1.26642	0.205364	0.438636
EMC1	1218.96	-0.171784	0.0934055	-1.83912	0.0658968	0.23105
MRTO4	281.35	-0.291677	0.131494	-2.21818	0.0265427	0.137912
AKR7L	27.9271	0.224867	0.239516	0.938839	0.347813	0.58207
AKR7A3	32.9025	0.210864	0.193151	1.09171	0.274962	0.515542
AKR7A2	508.396	-0.00161988	0.105822	-0.0153077	0.987787	0.993877
PQLC2	233.806	0.377839	0.133159	2.83751	0.00454675	0.0513992
LOC100506730	148.844	0.248242	0.150535	1.64907	0.0991337	0.28909
LOC101927895	14.4489	0.57162	0.227145	2.51654	0.0118512	0.0862449
MINOS1	413.372	-0.0660338	0.115543	-0.571507	0.567656	0.753203
RPS14P3	41.3251	0.244037	0.143049	1.70597	0.0880141	0.271993
NBL1	21.1435	-0.138707	0.369628	-0.375262	0.707465	0.841729
HTR6	89.5713	-0.75665	0.252949	-2.99132	0.00277776	0.0394598
OTUD3	495.39	-0.325639	0.119767	-2.71894	0.00654905	0.0624908
PLA2G5	37.9021	0.369949	0.416965	0.887243	0.374948	0.606554
PLA2G2C	2.34499	-0.581663	0.518051	-1.12279	0.261526	0.501255
UBXN10-AS1	6.73933	-0.651237	0.364969	-1.78436	0.0743649	0.247537
UBXN10	165.303	-0.688922	0.245152	-2.81019	0.0049513	0.0536083
VWA5B1	13.6364	0.0580052	0.399853	0.145066	0.884659	0.945338
MUL1	347.635	-0.029806	0.111812	-0.266572	0.789799	0.893418
CAMK2N1	5759.2	-0.234183	0.172179	-1.36012	0.173793	0.398371
CDA	24.6871	0.827682	0.317021	2.61081	0.00903284	0.0748502
FAM43B	224.849	-0.0890337	0.240097	-0.370823	0.710769	0.8435
KIF17	355.351	-0.78219	0.21704	-3.60389	0.000313486	0.0103292
SH2D5	709.877	-1.07502	0.253203	-4.24569	2.17926e-05	0.00193309
DDOST	563.623	-0.374871	0.108391	-3.4585	0.000543194	0.0148672
LOC100506801	40.5386	0.354135	0.275963	1.28327	0.199397	0.431206
NBPF3	126.713	-0.179867	0.157652	-1.14091	0.253908	0.492904
RAP1GAP	3446.04	-0.23063	0.141585	-1.62891	0.103332	0.296737
LINC00339	59.9548	-0.0734184	0.133078	-0.551696	0.581156	0.761859
LINC01635	5.04994	0.610189	0.370536	1.64677	0.0996044	0.290065
WNT4	63.5354	0.317571	0.189906	1.67225	0.0944754	0.282186
EPHA8	46.4619	0.459824	0.28062	1.6386	0.101296	0.292826
C1QA	403.825	-0.0319787	0.382739	-0.0835522	0.933412	0.968542
C1QB	756.419	0.0871393	0.410405	0.212325	0.831853	0.91692
C1QC	927.263	0.0350086	0.37088	0.0943934	0.924797	0.964521
C1orf234	2.50034	0.674149	0.537303	1.25469	0.209591	0.444477
KDM1A	935.042	-0.149757	0.0829925	-1.80447	0.0711582	0.241207
HTR1D	47.6025	-0.161149	0.335227	-0.480716	0.630718	0.795164
HNRNPR	1294.99	-0.0746171	0.118318	-0.630649	0.52827	0.727894
ZNF436-AS1	87.2354	-0.000161598	0.153831	-0.00105049	0.999162	0.999689
LINC01355	84.0288	0.500091	0.149128	3.35343	0.000798166	0.018368
ZNF436	465.922	-0.294269	0.147267	-1.9982	0.0456946	0.186179
ASAP3	572.747	-0.138651	0.160693	-0.862832	0.38823	0.618351
ID3	534.643	0.552392	0.184961	2.98653	0.00282165	0.0395584
PITHD1	870.443	-0.385043	0.208629	-1.84558	0.0649525	0.229341
ELOA-AS1	13.0692	0.100955	0.242718	0.415937	0.677456	0.823601
RPL11	1321.64	0.139296	0.171277	0.813279	0.416058	0.641654
ELOA	635.984	0.0800531	0.10622	0.753656	0.451056	0.669541
LYPLA2	206.084	-0.0699404	0.12276	-0.569731	0.56886	0.753651
GALE	158.354	-0.352904	0.128978	-2.73616	0.00621604	0.0609821
HMGCL	180.083	-0.241883	0.129542	-1.86722	0.061871	0.222567
FUCA1	95.2401	-0.559321	0.147894	-3.78192	0.000155626	0.00652323
SRSF10	31.631	0.50145	0.203747	2.46115	0.0138494	0.0943808
PNRC2	15.2855	0.0428634	0.532909	0.0804328	0.935893	0.969645
MYOM3	4.32326	0.749838	0.758558	0.988504	0.322906	0.559945
IL22RA1	2.63618	1.57818	0.918292	1.7186	0.0856864	0.268101
LOC284632	2.26321	0.251889	0.569102	0.442608	0.658049	0.812349
STPG1	195.138	0.0721238	0.145875	0.49442	0.621009	0.788473
GRHL3	13.6236	-0.0723334	0.38617	-0.18731	0.851418	0.927021
RCAN3	88.8835	0.839792	0.374714	2.24116	0.025016	0.133068
LOC100506985	9.5654	0.580582	0.437451	1.32719	0.184445	0.412854
SRRM1	1456.86	0.0172042	0.164054	0.104869	0.91648	0.960586
RUNX3	40.4909	-0.018639	0.270533	-0.0688972	0.945071	0.975182
SYF2	262.69	-0.0480217	0.0873082	-0.550025	0.582302	0.762403
RSRP1	1047.77	0.130073	0.168286	0.772925	0.439567	0.66048
RHD	32.5149	0.386861	0.404582	0.956198	0.338972	0.574999
TMEM50A	421.498	-0.159388	0.0953946	-1.67083	0.0947547	0.282347
LDLRAP1	400.756	1.34479	0.363305	3.70155	0.000214283	0.00804028
LOC646471	215.265	0.155592	0.143152	1.0869	0.277081	0.517606
PAQR7	191.712	-0.322845	0.113848	-2.83575	0.00457187	0.0515157
AUNIP	23.0242	-0.369672	0.21203	-1.74349	0.0812488	0.260885
MTFR1L	532.791	0.0649208	0.0908909	0.714271	0.475059	0.687552
SELENON	1642.66	-0.0110278	0.126095	-0.0874557	0.930309	0.966779
PAFAH2	132.169	0.347167	0.144727	2.39876	0.0164505	0.104161
EXTL1	967.198	-0.613553	0.198224	-3.09526	0.00196643	0.032017
PDIK1L	168.358	-0.0692705	0.124767	-0.555198	0.578759	0.760733
SLC30A2	11.6178	-0.780809	0.459428	-1.69953	0.0892203	0.274615
ZNF593	90.5314	-0.165707	0.176862	-0.936927	0.348796	0.582687
CNKSR1	89.2441	0.359277	0.31461	1.14198	0.253464	0.492547
CEP85	495.498	0.442762	0.211485	2.09358	0.0362973	0.164291
LOC101928303	9.30816	-0.327255	0.281292	-1.1634	0.244668	0.484004
FAM110D	38.5827	-0.367243	0.278376	-1.31923	0.187091	0.416452
UBXN11	329.064	-0.214297	0.135759	-1.57851	0.114448	0.314663
CD52	8.47407	0.29165	0.415983	0.70111	0.483234	0.69275
DHDDS	519.703	-0.101488	0.0985133	-1.0302	0.302918	0.542035
LOC101928324	22.9252	0.742169	0.253145	2.93179	0.00337013	0.0437948
HMGN2	145.364	-0.274102	0.197214	-1.38987	0.164568	0.387142
PIGV	165.999	0.261837	0.107742	2.43022	0.0150898	0.0991763
LOC101928728	5.59648	-0.305927	0.349134	-0.876245	0.380897	0.611564
ARID1A	3197.37	0.107434	0.0749035	1.4343	0.151487	0.368849
SFN	42.1807	-2.97184	0.764486	-3.88736	0.000101338	0.00499407
ZDHHC18	392.177	0.0434847	0.216495	0.200858	0.84081	0.921298
GPN2	277.824	-0.0553593	0.123462	-0.44839	0.653872	0.809356
GPATCH3	227.565	-0.135275	0.175355	-0.771434	0.44045	0.661182
KDF1	14.7622	0.32014	0.468038	0.684003	0.493973	0.701395
TRNP1	321.28	-0.337086	0.210773	-1.59929	0.109757	0.306986
FAM46B	37.2813	0.333928	0.33263	1.0039	0.315426	0.553261
SLC9A1	775.87	-0.462686	0.161789	-2.85982	0.00423888	0.0496408
WDTC1	1859.77	0.177281	0.0829466	2.13729	0.0325744	0.154903
ACTG1P20	72.4513	0.162235	0.1551	1.046	0.29556	0.534911
MAP3K6	325.847	0.0789414	0.190585	0.414206	0.678723	0.824517
FCN3	7.59534	-0.455612	0.571956	-0.796586	0.425692	0.649927
SYTL1	42.2955	0.415186	0.262878	1.57939	0.114247	0.314319
GPR3	21.3672	-0.835408	0.211663	-3.94688	7.91748e-05	0.00429731
CD164L2	3.29388	-2.21866	0.799557	-2.77487	0.00552244	0.0571054
IFI6	692.83	-0.32815	0.20868	-1.5725	0.115834	0.316522
FGR	151.094	0.451638	0.212544	2.12492	0.0335933	0.157717
SCARNA1	11.7748	-0.280099	0.410791	-0.681853	0.495332	0.702178
PPP1R8	340.503	-0.0642916	0.1142	-0.562975	0.573452	0.756849
FAM76A	150.687	-0.106536	0.119335	-0.892747	0.371993	0.60358
STX12	796.13	-0.334606	0.155314	-2.15439	0.0312097	0.1511
THEMIS2	214.227	0.300248	0.307481	0.976477	0.328828	0.564643
XKR8	119.25	0.498624	0.109746	4.54343	5.53471e-06	0.000797627
SMPDL3B	13.7945	-0.0513318	0.320789	-0.160017	0.872868	0.938761
RPA2	255.658	-0.263262	0.128832	-2.04346	0.041007	0.175731
DNAJC8	528.648	-0.199071	0.105706	-1.88325	0.0596666	0.218289
PTAFR	144.686	0.2221	0.284271	0.781296	0.434628	0.657217
ATPIF1	576.298	-0.302009	0.132796	-2.27422	0.0229527	0.126479
MED18	75.4028	0.114849	0.128246	0.895539	0.370499	0.602215
SESN2	335.899	0.0746668	0.251367	0.297043	0.766434	0.879929
SNORA73B	4313.99	0.363585	0.256347	1.41833	0.156094	0.37498
SNHG12	83.6221	0.211736	0.146836	1.44199	0.149305	0.366072
SNORA61	16.1229	0.498179	0.291997	1.70611	0.0879876	0.271978
SNORA44	33.9797	0.58913	0.247509	2.38024	0.0173016	0.107106
SNORA16A	17.2691	0.417002	0.241951	1.72349	0.0847991	0.266871
RAB42	13.6856	0.574695	0.300496	1.91249	0.0558136	0.210013
TRNAU1AP	155.084	0.324213	0.0875909	3.70145	0.000214371	0.00804028
SNORD99	5.61499	0.345057	0.415025	0.831414	0.40574	0.632854
RNU11	155.954	0.816326	0.567039	1.43963	0.149972	0.366858
YTHDF2	360.794	-0.330778	0.108331	-3.0534	0.00226266	0.0346892
GMEB1	147.563	0.052143	0.10104	0.516064	0.605809	0.777944
OPRD1	148.663	-0.110083	0.3462	-0.317975	0.750504	0.870302
TMEM200B	25.5059	0.321597	0.350486	0.917573	0.358843	0.591161
MECR	326.003	-0.327599	0.0995327	-3.29137	0.000997016	0.0208573
LINC01756	11.3391	-0.359712	0.57343	-0.627299	0.530463	0.729204
LAPTM5	685.483	-0.0616105	0.326233	-0.188855	0.850207	0.926696
SDC3	5178.02	-0.191458	0.123724	-1.54747	0.121751	0.325436
NKAIN1	148.136	0.831084	0.3545	2.34438	0.0190585	0.113702
SNRNP40	210.821	-0.124783	0.163046	-0.765327	0.444077	0.664236
FABP3	408.051	-0.366973	0.188913	-1.94255	0.0520702	0.201714
ZCCHC17	517.103	-0.385266	0.113121	-3.40579	0.000659731	0.0166326
SERINC2	20.3824	-0.362575	0.323864	-1.11953	0.262914	0.502991
PEF1	505.441	-0.307737	0.123919	-2.48337	0.0130148	0.0909377
TINAGL1	272.98	0.244898	0.230394	1.06296	0.287802	0.527662
HCRTR1	8.11602	-1.1656	0.444004	-2.6252	0.00865983	0.0729476
ADGRB2	5101.54	-0.479713	0.172216	-2.78554	0.00534389	0.0560369
COL16A1	1786.26	0.354421	0.29966	1.18274	0.23691	0.475806
SPOCD1	20.8833	-0.418935	0.450929	-0.92905	0.352863	0.586007
TMEM39B	207.127	-0.225937	0.105907	-2.13334	0.0328969	0.155914
CCDC28B	125.431	0.0635933	0.160911	0.395208	0.692689	0.833523
EIF3I	601.668	-0.300847	0.110058	-2.73353	0.006266	0.0612146
TXLNA	1107.81	0.161575	0.101855	1.58632	0.112666	0.311613
LCK	5.63943	0.365924	0.510299	0.717077	0.473327	0.686664
DCDC2B	84.9741	-0.0705435	0.219119	-0.321942	0.747497	0.868167
IQCC	114.95	-0.126119	0.174253	-0.72377	0.469207	0.683459
MTMR9LP	117.414	0.494085	0.239559	2.06248	0.0391623	0.171382
TMEM234	137.186	-0.200294	0.162078	-1.23579	0.216538	0.452312
FAM167B	28.5714	0.920269	0.34795	2.64483	0.00817322	0.0706753
BSDC1	1590.83	0.114651	0.0920103	1.24607	0.21274	0.447905
TSSK3	94.9445	0.823666	0.2297	3.58583	0.000336012	0.0108992
MARCKSL1	2466.83	0.0231741	0.25226	0.0918659	0.926805	0.965245
FAM229A	56.3457	0.568688	0.239166	2.37779	0.0174165	0.107391
ZBTB8B	116.433	0.258274	0.18615	1.38745	0.165305	0.387945
ZBTB8OS	109.623	0.154073	0.107901	1.42792	0.153315	0.371393
RBBP4	986.068	0.0659057	0.0667371	0.987541	0.323378	0.560341
KIAA1522	1228.52	0.0690316	0.260509	0.264988	0.791019	0.894078
YARS	1061.03	-0.331254	0.19727	-1.67919	0.093115	0.280488
FNDC5	245.852	-0.28537	0.188481	-1.51405	0.130013	0.339172
HPCA	1058.96	-0.773577	0.26177	-2.95518	0.00312483	0.0420709
TMEM54	305.841	0.181579	0.129606	1.40101	0.161211	0.38235
AK2	525.296	0.136349	0.119084	1.14498	0.252219	0.491387
TRIM62	478.858	0.539516	0.195382	2.76134	0.00575653	0.0584253
MIR3605	3.72423	-0.225855	0.409538	-0.551487	0.5813	0.762
ZNF362	718.294	0.0698502	0.0992445	0.703819	0.481545	0.692013
A3GALT2	5.07832	-0.542368	0.547524	-0.990584	0.321889	0.55917
HMGB4	10.2839	0.404211	0.339535	1.19048	0.233856	0.472355
C1orf94	9.10063	-1.45906	0.409611	-3.56205	0.000367964	0.0117151
GJB5	20.8291	-0.906912	0.264102	-3.43395	0.000594852	0.0155552
GJB4	15.6046	-0.291882	0.403711	-0.722998	0.469681	0.68358
GJB3	48.084	-0.361957	0.386265	-0.937069	0.348723	0.582687
SMIM12	498.07	-0.158357	0.128662	-1.2308	0.218397	0.454738
GJA4	154.336	0.339951	0.233607	1.45522	0.145607	0.361625
LOC653160	49.9285	-0.653309	0.209857	-3.11311	0.00185128	0.0307421
TMEM35B	46.0345	-0.251929	0.207079	-1.21658	0.223762	0.460712
ZMYM6	330.716	-0.082242	0.139636	-0.588976	0.555878	0.746407
ZMYM1	107.073	0.0698887	0.167826	0.416436	0.677091	0.823485
NCDN	10613.3	-0.381525	0.262911	-1.45116	0.146736	0.362961
PSMB2	561.979	-0.470339	0.142712	-3.29572	0.000981693	0.0206403
C1orf216	1222.94	-0.406533	0.243612	-1.66877	0.0951628	0.282857
CLSPN	65.3008	-0.540249	0.243873	-2.21529	0.0267401	0.138598
AGO1	1736.41	0.116217	0.0905403	1.2836	0.199284	0.43111
ADPRHL2	225.484	-0.047984	0.154516	-0.310544	0.756147	0.874561
TEKT2	38.866	0.884072	0.196446	4.50034	6.78449e-06	0.000878907
MAP7D1	5317.44	-0.0761504	0.152464	-0.499467	0.617451	0.785733
TRAPPC3	288.345	-0.0966048	0.107672	-0.897215	0.369604	0.601359
SH3D21	271.992	-0.103529	0.250537	-0.413227	0.67944	0.825244
EVA1B	178.534	0.133745	0.224062	0.596912	0.550566	0.74243
LSM10	177.88	0.0614382	0.15577	0.394415	0.693274	0.833568
MRPS15	196.15	0.0169879	0.092464	0.183724	0.85423	0.928774
CSF3R	208.793	0.360607	0.262917	1.37156	0.1702	0.39399
OSCP1	121.022	-0.449511	0.144349	-3.11406	0.00184534	0.0306764
LINC01137	22.3573	0.674932	0.239095	2.82286	0.00475978	0.0525641
ZC3H12A	48.3919	0.0399229	0.33513	0.119127	0.905175	0.955275
MEAF6	506.331	-0.43961	0.154616	-2.84323	0.00446588	0.0508988
MIR5581	2.48354	-0.345159	0.505491	-0.682819	0.494721	0.701836
GNL2	210.192	-0.172736	0.118351	-1.45952	0.144421	0.359911
DNALI1	208.541	0.201198	0.188769	1.06584	0.286497	0.526565
RSPO1	2.88377	-0.827636	0.541886	-1.52732	0.12668	0.334071
C1orf109	147.41	-0.134206	0.130895	-1.02529	0.305226	0.544158
EPHA10	507.052	-0.450337	0.239896	-1.87722	0.0604882	0.220137
MANEAL	305.979	-0.231362	0.146101	-1.58357	0.113292	0.312764
CDCA8	33.8399	-0.123073	0.228586	-0.538411	0.590293	0.767805
C1orf122	531.499	0.0840515	0.159772	0.526072	0.598838	0.77299
MTF1	574.904	0.248728	0.109232	2.27706	0.0227826	0.125975
SF3A3	456.443	-0.212994	0.0876562	-2.42988	0.015104	0.0991763
UTP11	125.592	-0.345141	0.132133	-2.61207	0.00899964	0.0746344
POU3F1	68.1706	-0.719852	0.310908	-2.31532	0.0205953	0.118629
FHL3	116.708	0.142116	0.152063	0.934587	0.350001	0.583671
LINC01343	4.74121	-0.600414	0.400453	-1.49934	0.133786	0.344618
RHBDL2	155.793	0.447731	0.234673	1.90789	0.0564051	0.210983
GJA9-MYCBP	20.0034	0.985401	0.260286	3.78584	0.000153192	0.00646787
LOC105378663	9.81648	0.380337	0.266289	1.42829	0.153209	0.37131
MYCBP	6.74405	0.447318	0.381736	1.1718	0.241277	0.481148
NDUFS5	616.738	-0.33606	0.150806	-2.22843	0.0258518	0.13568
AKIRIN1	733.305	-0.0209709	0.0806424	-0.260048	0.794827	0.896286
KIAA0754	651.423	-0.0621295	0.190137	-0.326762	0.743848	0.865664
LOC101929516	3.91781	-0.0435045	0.422449	-0.102982	0.917977	0.961399
SNORA55	4.82058	-0.157338	0.411686	-0.382179	0.702329	0.838301
PABPC4	659.952	0.0230353	0.08288	0.277936	0.781062	0.888281
OXCT2P1	15.398	-0.138598	0.428614	-0.323363	0.74642	0.8674
PPIEL	187.322	0.0858172	0.166401	0.515725	0.606046	0.7782
HEYL	219.479	-0.346786	0.2397	-1.44675	0.147967	0.364406
HPCAL4	4298.66	-0.25471	0.23233	-1.09633	0.272934	0.513354
NT5C1A	114.518	-0.163876	0.246206	-0.665605	0.505664	0.71045
PPIE	310.986	0.0157076	0.0552852	0.284119	0.776319	0.885856
OXCT2	14.4342	0.2176	0.398019	0.546706	0.58458	0.764093
TRIT1	201.706	0.168265	0.0947	1.77682	0.0755971	0.249561
MYCL	36.9843	0.18034	0.156951	1.14902	0.250547	0.489432
LOC101929536	4.40259	0.00473338	0.434515	0.0108935	0.991308	0.995748
MFSD2A	312.183	-0.164052	0.222589	-0.737015	0.461113	0.677189
PPT1	868.746	-0.354437	0.116028	-3.05474	0.00225256	0.0345962
CAP1	1279.68	-0.126782	0.112084	-1.13113	0.257999	0.497649
ZMPSTE24	346.247	0.246976	0.128098	1.92802	0.0538528	0.206042
SMAP2	1281.88	-0.367641	0.162553	-2.26167	0.0237176	0.128981
COL9A2	1076.02	0.58548	0.407673	1.43615	0.150959	0.36803
ZFP69B	147.044	-0.333366	0.178516	-1.86742	0.0618424	0.222541
ZFP69	66.8305	0.217601	0.154466	1.40874	0.158913	0.378882
ZNF684	48.9229	0.0872685	0.142879	0.610787	0.54134	0.73631
EXO5	84.1516	-0.0523661	0.13151	-0.398192	0.690489	0.831833
RIMS3	6369.96	-0.297725	0.257262	-1.15728	0.247157	0.486533
NFYC	410.079	0.00309397	0.095393	0.032434	0.974126	0.988021
CITED4	102.666	-0.317832	0.17364	-1.83041	0.0671883	0.233502
SLFNL1-AS1	54.9262	0.451426	0.219787	2.05393	0.0399826	0.173443
CTPS1	235.015	0.0738118	0.136476	0.540843	0.588616	0.766793
SLFNL1	29.9015	0.704677	0.274837	2.56398	0.0103478	0.0799779
FOXO6	130.728	0.496309	0.224963	2.20618	0.0273712	0.140313
LOC101929901	3.22621	0.447753	0.438667	1.02071	0.307391	0.546056
PPCS	148.152	-0.270563	0.12312	-2.19755	0.0279812	0.14186
ZMYND12	20.386	-0.778079	0.284692	-2.73306	0.00627496	0.0612146
CCDC30	140.297	0.0855188	0.166648	0.51317	0.607833	0.779534
P3H1	232.308	0.00971562	0.158032	0.0614787	0.950978	0.977765
C1orf50	101.696	-0.27056	0.101315	-2.67049	0.00757415	0.0678291
LOC105378683	19.4283	0.0554817	0.227528	0.243846	0.80735	0.903859
YBX1	580.194	0.313793	0.154595	2.02978	0.0423791	0.178964
PPIH	74.8308	-0.339795	0.169474	-2.005	0.0449633	0.184424
CLDN19	5.04761	1.54112	0.570653	2.70062	0.00692098	0.0644625
ZNF691	85.2458	0.0190688	0.152321	0.125188	0.900375	0.952964
LOC339539	5.52212	-0.95739	0.432005	-2.21615	0.026681	0.138395
SVBP	77.3086	0.10748	0.119482	0.89955	0.36836	0.600318
ERMAP	144.006	-0.00364144	0.16201	-0.0224767	0.982068	0.99196
SLC2A1	1894.25	-0.1826	0.157509	-1.1593	0.246333	0.485612
SLC2A1-AS1	31.761	-0.439858	0.194056	-2.26665	0.0234113	0.128093
EBNA1BP2	357.43	-0.365666	0.178645	-2.04688	0.0406695	0.175076
TMEM125	127.963	0.511883	0.64496	0.793666	0.42739	0.651194
MPL	45.3662	0.100068	0.292833	0.341724	0.732558	0.85861
MED8	288.386	-0.0680618	0.0718353	-0.947471	0.343399	0.578624
ELOVL1	476.387	0.524804	0.330158	1.58955	0.111935	0.31054
CDC20	15.6435	0.134861	0.333683	0.404159	0.686096	0.829079
KDM4A	785.915	-0.0642547	0.0862444	-0.745031	0.456253	0.673747
LOC101929592	7.73131	0.366419	0.364234	1.006	0.314417	0.552421
ARTN	19.9862	-0.193369	0.356395	-0.54257	0.587426	0.765974
B4GALT2	767.776	0.119991	0.107692	1.11421	0.265191	0.505476
CCDC24	171.739	-0.0699311	0.122921	-0.568909	0.569418	0.753883
SLC6A9	474.865	1.01789	0.21215	4.79799	1.60266e-06	0.000367227
ATP6V0B	637.395	-0.252015	0.167204	-1.50723	0.131752	0.341734
DPH2	196.676	-0.536456	0.123654	-4.33836	1.43551e-05	0.00141312
KLF17	3.04574	0.135985	0.625924	0.217255	0.82801	0.915344
DMAP1	569.214	0.0134634	0.129026	0.104346	0.916894	0.960828
SNORA110	5.77056	0.804019	0.454125	1.77048	0.0766473	0.251872
MIR5584	2.86449	1.56364	0.704121	2.2207	0.0263716	0.137405
TMEM53	96.4367	-0.000900383	0.145965	-0.0061685	0.995078	0.997901
C1orf228	68.7995	-0.151318	0.231538	-0.653534	0.513412	0.716669
SNORD55	14.036	0.237928	0.238676	0.996865	0.31883	0.556612
SNORD46	8.22784	0.130955	0.281529	0.465158	0.641818	0.802109
SNORD38A	3.93907	-0.115436	0.408204	-0.282791	0.777337	0.88634
SNORD38B	3.12828	0.640819	0.484613	1.32233	0.186058	0.415075
TCTEX1D4	25.6526	-0.134628	0.469108	-0.286987	0.774122	0.883833
BTBD19	96.0145	-0.0962398	0.253378	-0.379827	0.704073	0.839464
PTCH2	289.868	0.143171	0.226441	0.632267	0.527213	0.727348
RPS8	1641.96	0.225075	0.157794	1.42639	0.153757	0.371931
BEST4	14.6839	-0.379846	0.279035	-1.36128	0.173425	0.39798
PLK3	158.745	-0.312391	0.288888	-1.08136	0.279539	0.5195
UROD	461.816	-0.277736	0.108652	-2.55618	0.0105828	0.0810893
HECTD3	663.636	0.0691135	0.0883613	0.782169	0.434115	0.657145
TOE1	84.7896	0.0902805	0.12439	0.725785	0.467971	0.682502
LINC01144	21.2169	-0.0689139	0.248058	-0.277814	0.781155	0.888281
HPDL	35.9849	0.196887	0.308315	0.63859	0.52309	0.724104
MUTYH	199.848	0.475304	0.165926	2.86455	0.00417601	0.0492872
PRDX1	1340.8	0.0183182	0.134053	0.136649	0.891308	0.948906
MMACHC	164.436	0.0547638	0.124623	0.439437	0.660345	0.813804
CCDC163	58.7624	0.291192	0.260587	1.11745	0.263804	0.503999
NASP	1051.23	0.347995	0.222258	1.56573	0.117412	0.318947
CCDC17	47.5143	0.653164	0.246512	2.64962	0.00805817	0.0702337
RPS15AP10	24.0692	0.521698	0.234047	2.22903	0.025812	0.135607
AKR1A1	307.146	-0.20662	0.175254	-1.17897	0.238408	0.477616
TMEM69	98.7812	-0.0207507	0.132902	-0.156136	0.875926	0.940451
IPP	175.879	-0.072003	0.142191	-0.506382	0.612588	0.782226
TSPAN1	22.9888	0.702546	0.287878	2.44043	0.0146698	0.0980983
UQCRH	320.635	-0.336645	0.182227	-1.8474	0.0646891	0.228643
RAD54L	96.0338	0.359328	0.249192	1.44197	0.149311	0.366072
LRRC41	837.56	-0.172072	0.0720665	-2.38768	0.0169551	0.105937
LURAP1	124.142	0.147309	0.138752	1.06167	0.288384	0.528358
FAAH	600.613	0.199297	0.217353	0.916924	0.359182	0.591183
FAAHP1	23.1951	1.63748	0.322455	5.07818	3.81066e-07	0.00013471
LINC01398	5.38465	1.11378	0.464286	2.39892	0.0164437	0.10415
NSUN4	293.454	-0.0623598	0.063138	-0.987674	0.323312	0.560341
MKNK1-AS1	45.8749	0.415535	0.181779	2.28593	0.0222583	0.124214
KNCN	17.951	-0.646326	0.255266	-2.53197	0.0113423	0.0844577
ATPAF1	673.783	-0.266135	0.138785	-1.9176	0.0551617	0.20869
TEX38	3.55926	-0.185867	0.445395	-0.417309	0.676453	0.823223
EFCAB14-AS1	3.61028	-0.643704	0.440827	-1.46022	0.14423	0.359531
EFCAB14	1952.47	0.288556	0.160647	1.79622	0.0724603	0.243995
MOB3C	256.347	0.459538	0.140683	3.26648	0.00108893	0.0219654
CYP4B1	8.93496	2.15719	0.451345	4.77947	1.7576e-06	0.000377921
CYP4A11	3.86043	-1.04495	0.487123	-2.14515	0.0319412	0.153149
CYP4A22	16.6943	-0.753564	0.317688	-2.37203	0.0176907	0.108459
PDZK1IP1	2.75815	0.0465681	0.530171	0.087836	0.930007	0.966668
TAL1	140.283	0.60165	0.221154	2.72049	0.00651843	0.0623864
LINC00853	3.87481	-0.734041	0.45568	-1.61087	0.107208	0.30315
STIL	71.1381	-0.193736	0.162077	-1.19533	0.231957	0.470005
LINC01389	9.13355	0.488739	0.306485	1.59466	0.110789	0.308664
FOXD2-AS1	12.0585	0.694918	0.327938	2.11905	0.0340861	0.158781
FOXE3	2.6145	-1.13346	0.596235	-1.90104	0.0572972	0.213021
FOXD2	11.687	1.2137	0.404858	2.99783	0.00271907	0.0389731
SLC5A9	64.8005	0.652803	0.305544	2.13652	0.0326367	0.155128
BEND5	154.199	-0.732286	0.157972	-4.63555	3.55984e-06	0.000600911
LOC101929721	2.78081	-0.312465	0.502559	-0.621746	0.534109	0.731948
AGBL4-IT1	12.0611	-0.286423	0.303058	-0.945109	0.344603	0.579395
DMRTA2	12.758	0.382359	0.377351	1.01327	0.310929	0.549301
CDKN2C	132.054	0.675908	0.158134	4.27429	1.91752e-05	0.00175411
RNF11	1919.22	-0.116474	0.128136	-0.908986	0.363358	0.59533
TTC39A-AS1	2.54315	0.269072	0.532548	0.505255	0.61338	0.782638
TXNDC12	270.302	-0.333861	0.113217	-2.94887	0.0031894	0.0423666
TXNDC12-AS1	3.86518	0.222371	0.419835	0.529663	0.596346	0.771492
BTF3L4	256.234	-0.332705	0.176182	-1.88842	0.0589698	0.216571
ORC1	10.9861	0.260594	0.270072	0.964905	0.334593	0.570753
PRPF38A	496.198	0.0834397	0.114226	0.730477	0.465098	0.6807
GPX7	34.0729	0.0922652	0.189354	0.487263	0.626072	0.792017
COA7	170.524	-0.352182	0.175058	-2.0118	0.0442409	0.183198
FAM159A	9.01092	0.507423	0.404552	1.25428	0.209739	0.444521
ECHDC2	303.716	0.269686	0.197748	1.36378	0.172636	0.397117
MIR5095	4.69108	0.638703	0.368145	1.73492	0.0827548	0.263152
MIR1273F	3.98736	-0.247953	0.418299	-0.592766	0.553338	0.744339
MIR1273G	2.32716	0.697668	0.62946	1.10836	0.267707	0.508336
PODN	173.729	0.10847	0.234167	0.463218	0.643208	0.802893
SLC1A7	43.6672	-0.253967	0.340039	-0.746878	0.455137	0.672675
C1orf123	259.809	-0.0108871	0.130243	-0.0835904	0.933382	0.968542
MAGOH	73.453	-0.390958	0.15278	-2.55895	0.0104988	0.0806232
CPT2	178.718	-0.113739	0.12078	-0.941701	0.346346	0.580887
LOC100507564	7.84351	-0.128637	0.303809	-0.423414	0.671993	0.820499
LINC01771	13.9835	-0.559294	0.340669	-1.64175	0.100642	0.291611
YIPF1	171.759	-0.129782	0.132033	-0.982949	0.325633	0.562115
DIO1	24.054	0.506334	0.213972	2.36635	0.0179644	0.109589
TMEM59	1291.71	-0.219371	0.169606	-1.29342	0.195867	0.427257
LRRC42	131.594	-0.0951172	0.0966041	-0.984608	0.324817	0.561449
CDCP2	7.65157	-0.289786	0.314244	-0.922167	0.356442	0.588579
SSBP3-AS1	107.335	0.698853	0.188274	3.7119	0.000205713	0.00780101
MRPL37	328.345	-0.204031	0.125786	-1.62205	0.104794	0.299367
FAM151A	60.4381	0.880894	0.387085	2.27571	0.0228634	0.126254
MROH7	25.4781	-0.324648	0.296948	-1.09328	0.27427	0.514799
TTC4	9.91162	-0.0886368	0.277626	-0.319267	0.749524	0.869453
TTC22	16.3468	-0.586811	0.466069	-1.25907	0.208007	0.442152
LEXM	6.19312	-0.78644	0.375452	-2.09465	0.0362024	0.164075
PARS2	56.278	-0.04175	0.140535	-0.297078	0.766407	0.879929
DHCR24	2696.81	-0.236668	0.196441	-1.20478	0.228288	0.46522
TMEM61	6.18165	-0.721519	0.424431	-1.69997	0.0891364	0.27449
PCSK9	6.32808	0.898934	0.475327	1.89119	0.0585991	0.215746
LOC100507634	13.9352	-0.211009	0.264297	-0.798379	0.424651	0.648955
LOC101929935	2.24709	0.0253227	0.533568	0.0474592	0.962147	0.983034
TACSTD2	3.94253	0.078449	0.488412	0.16062	0.872392	0.938589
MYSM1	812.126	-0.335341	0.104598	-3.20599	0.00134599	0.0249541
LINC01135	32.2581	0.0698112	0.296811	0.235204	0.81405	0.907769
JUN	2457.82	-0.345725	0.266865	-1.2955	0.195146	0.42641
LOC101926944	3.0968	0.350994	0.612975	0.572607	0.566911	0.752802
CYP2J2	311.943	0.558014	0.231985	2.40539	0.0161554	0.103072
C1orf87	8.12554	0.476327	0.432547	1.10122	0.270803	0.511392
NFIA-AS2	11.1092	-0.0246937	0.330198	-0.0747846	0.940386	0.972144
NFIA-AS1	20.1491	0.308306	0.310027	0.994448	0.320005	0.557496
MGC34796	6.7542	1.87965	0.717138	2.62105	0.00876596	0.0735394
TM2D1	119.538	-0.147884	0.138119	-1.0707	0.284304	0.524709
L1TD1	3.76095	0.876934	0.713229	1.22953	0.218874	0.455325
ANGPTL3	19.6583	-0.117281	0.203722	-0.575694	0.564822	0.7518
ALG6	66.7733	-0.171978	0.22252	-0.772865	0.439602	0.66048
EFCAB7	170.576	0.0459383	0.1802	0.254929	0.798778	0.898507
DLEU2L	26.6137	-0.0335369	0.218799	-0.153277	0.87818	0.941883
ROR1-AS1	8.14575	1.09903	0.40142	2.73786	0.00618406	0.060955
MIR101-1	2.82458	0.332682	0.52323	0.635823	0.524892	0.725398
LINC01359	34.3001	-0.445156	0.314858	-1.41383	0.157412	0.376722
LEPROT	452.306	-0.202962	0.189357	-1.07185	0.28379	0.523944
LOC101927139	30.6696	0.823469	0.334209	2.46393	0.0137421	0.0940253
MIR3117	7.41421	-0.326475	0.325977	-1.00153	0.316572	0.554391
MIER1	555.078	0.152405	0.106441	1.43182	0.152195	0.369883
C1orf141	2.28272	0.377031	0.579911	0.650153	0.515593	0.718352
IL12RB2	154.851	-0.636217	0.221767	-2.86885	0.00411968	0.0488761
GADD45A	342.523	-1.32367	0.348097	-3.8026	0.000143187	0.00626848
DIRAS3	62.0734	-0.281245	0.237703	-1.18318	0.236739	0.475598
RPE65	6.6662	-0.69249	0.672693	-1.02943	0.303278	0.542446
SRSF11	1603.2	-0.0504922	0.114333	-0.441625	0.658761	0.81286
HHLA3	73.5109	0.0152484	0.174507	0.0873803	0.930369	0.966779
CTH	62.1042	-0.354963	0.17138	-2.0712	0.0383399	0.169025
ZRANB2-AS1	5.72045	0.344599	0.362074	0.951735	0.341232	0.57683
MIR186	2.61946	-0.056277	0.570847	-0.0985851	0.921468	0.96312
ZRANB2	772.318	-0.112133	0.139069	-0.80631	0.420064	0.645305
NEGR1-IT1	6.08635	-0.24165	0.346345	-0.697714	0.485356	0.694246
FPGT	117.779	-0.138473	0.252506	-0.548393	0.583422	0.763103
ERICH3-AS1	9.16769	-0.0263802	0.272856	-0.0966816	0.922979	0.963882
CRYZ	127.187	-0.220986	0.221631	-0.997092	0.31872	0.55656
TYW3	231.188	-0.0493426	0.16515	-0.298774	0.765113	0.879274
SNORD45A	2.66352	-0.44224	0.53229	-0.830827	0.406072	0.632992
SNORD45B	2.58477	-0.368332	0.548081	-0.67204	0.501558	0.707045
ACADM	397.19	-0.112642	0.0979147	-1.15041	0.249975	0.48915
RABGGTB	311.573	0.0829457	0.16635	0.498622	0.618046	0.786203
SNORD45C	2.31546	-0.145435	0.621331	-0.23407	0.814931	0.90818
DLSTP1	125.083	-0.253559	0.126049	-2.0116	0.0442624	0.183198
USP33	1166.99	-0.186906	0.127409	-1.46698	0.142382	0.35671
NEXN-AS1	16.7682	0.216009	0.328762	0.657037	0.511157	0.715037
DNAJB4	574.42	0.0829149	0.234401	0.353732	0.72354	0.853196
FUBP1	909.243	0.11816	0.145012	0.814828	0.415171	0.640947
PTGFR	13.9662	0.0478066	0.416155	0.114877	0.908543	0.95704
IFI44L	230.743	-0.701477	0.418699	-1.67537	0.0938608	0.281521
IFI44	92.517	-0.454884	0.272401	-1.66991	0.0949372	0.282608
LOC101927434	9.62388	0.173561	0.382635	0.453595	0.650121	0.806925
LINC01361	5.65112	-1.15399	0.470113	-2.45472	0.0140995	0.0954167
DNASE2B	3.61512	-0.321297	0.466486	-0.68876	0.490974	0.699232
UOX	5.27148	-0.048384	0.35526	-0.136193	0.891669	0.949032
CTBS	94.0631	-0.074738	0.202619	-0.368859	0.712233	0.844277
RPF1	113.108	-0.0286518	0.119279	-0.240209	0.810168	0.905519
SPATA1	23.4874	-0.13254	0.242724	-0.546054	0.585029	0.764246
GNG5	107.128	-0.0174479	0.21294	-0.0819379	0.934696	0.969079
SSX2IP	1019.38	-0.354255	0.221491	-1.59941	0.109729	0.306986
MCOLN3	3.16118	1.17802	0.4994	2.35886	0.018331	0.11093
SYDE2	112.048	-0.158986	0.159468	-0.996981	0.318774	0.556607
BCL10	83.7141	-0.181888	0.140138	-1.29792	0.194316	0.425674
CYR61	218.131	0.283771	0.383645	0.73967	0.4595	0.675701
ZNHIT6	529.23	0.257717	0.122166	2.10957	0.0348958	0.160809
ODF2L	381.74	-0.108207	0.175341	-0.617122	0.537155	0.733745
CLCA3P	3.60607	0.00895857	0.441834	0.0202759	0.983823	0.99258
SH3GLB1	1052.97	-0.004639	0.137447	-0.0337513	0.973075	0.987704
SELENOF	455.876	-0.144576	0.169017	-0.855393	0.392333	0.621675
LINC01140	45.9844	-0.471111	0.3043	-1.54818	0.121579	0.325142
LMO4	1910.86	-0.606432	0.23325	-2.59992	0.00932465	0.0760298
LINC01364	9.49907	-0.191128	0.270273	-0.707166	0.479463	0.690527
GTF2B	110.067	-0.201237	0.143455	-1.40278	0.160681	0.381441
GBP3	89.6084	-0.418052	0.313095	-1.33523	0.181803	0.409134
RBMXL1	439.643	0.000468613	0.175595	0.00266871	0.997871	0.999299
KYAT3	135.455	-0.610772	0.228275	-2.67559	0.00745968	0.0674118
GBP2	199.61	-0.488457	0.317458	-1.53865	0.12389	0.328958
GBP7	10.7598	0.12721	0.331314	0.383957	0.70101	0.837638
GBP5	12.6166	-0.455539	0.285926	-1.59321	0.111114	0.309289
GBP1P1	9.38571	-1.10307	0.464255	-2.376	0.0175014	0.107614
GBP6	9.16149	-1.66903	0.410886	-4.06202	4.86505e-05	0.00317095
FLJ27354	49.4404	0.142159	0.297571	0.47773	0.632842	0.796475
ZNF326	745.218	0.196674	0.196786	0.999435	0.317584	0.55532
GEMIN8P4	20.9422	-0.489152	0.241622	-2.02445	0.0429234	0.180313
LOC105378853	61.5708	0.161103	0.196211	0.821071	0.411606	0.637807
ZNF644	1130.03	0.447025	0.213939	2.0895	0.0366629	0.165201
CDC7	108.112	-0.47613	0.194672	-2.4458	0.014453	0.0970842
EPHX4	102.364	-0.474836	0.276724	-1.71592	0.0861772	0.269152
SETSIP	35.9862	-0.182073	0.32453	-0.561035	0.574773	0.757826
BTBD8	139.264	0.393992	0.211429	1.86348	0.0623953	0.223469
KIAA1107	1498.15	-0.367005	0.193044	-1.90115	0.0572825	0.213021
C1orf146	3.06011	-0.655514	0.463096	-1.4155	0.156921	0.376066
GLMN	98.961	-0.379833	0.168228	-2.25785	0.023955	0.129943
GFI1	5.03859	-0.556651	0.484705	-1.14843	0.25079	0.489722
RPL5	1035.08	0.161088	0.15481	1.04056	0.298081	0.537578
SNORD21	4.13231	0.669161	0.405051	1.65204	0.0985259	0.288415
SNORA66	16.5594	0.442307	0.255182	1.7333	0.0830423	0.263866
TMED5	477.25	0.111863	0.163076	0.68596	0.492738	0.700621
CCDC18-AS1	216.94	0.175262	0.217479	0.805879	0.420313	0.645399
DR1	392.155	-0.0649335	0.122328	-0.530814	0.595547	0.770841
LOC100129046	24.951	0.695007	0.246168	2.8233	0.00475318	0.0525464
MIR760	4.17358	-0.0592195	0.392223	-0.150984	0.879988	0.942695
DNTTIP2	433.563	-0.212069	0.0972117	-2.18152	0.0291448	0.145494
ARHGAP29	702.926	-0.202309	0.229924	-0.879894	0.378917	0.609617
F3	1057.41	-1.48923	0.327999	-4.54034	5.61639e-06	0.000802335
CNN3	1883.32	-0.327262	0.210069	-1.55788	0.119262	0.321377
ALG14	44.2567	-0.299775	0.191655	-1.56414	0.117785	0.319329
LOC101928098	3.59727	-0.785222	0.389981	-2.01349	0.0440636	0.182893
TMEM56	453.328	-0.00808062	0.226945	-0.0356061	0.971596	0.987168
RWDD3	52.9118	0.0545961	0.141328	0.386307	0.699269	0.836611
LOC100996635	106.431	-0.146421	0.37179	-0.393826	0.693709	0.833568
DPYD-AS2	10.532	0.443115	0.331649	1.3361	0.181517	0.408737
MIR137HG	217.775	-0.329681	0.181047	-1.82097	0.0686116	0.236222
MIR2682	24.2374	-0.442524	0.296768	-1.49115	0.135923	0.347761
PLPPR5	153.492	-0.448972	0.163614	-2.74409	0.00606784	0.0603802
FRRS1	15.7367	0.818362	0.438128	1.86786	0.0617814	0.222398
AGL	514.643	-0.47864	0.189038	-2.53197	0.0113423	0.0844577
SLC35A3	193.471	0.155069	0.113466	1.36665	0.171734	0.396005
TRMT13	136.59	0.311127	0.193395	1.60877	0.107668	0.303726
LRRC39	55.4292	-0.191641	0.153966	-1.24469	0.213244	0.448395
SASS6	60.6739	0.549377	0.189568	2.89804	0.00375499	0.0463419
RTCA	256.678	-0.260137	0.151079	-1.72187	0.0850938	0.267062
RTCA-AS1	31.2256	-0.0221758	0.166346	-0.133312	0.893947	0.949873
GPR88	99.6731	-0.67056	0.27268	-2.45914	0.0139269	0.0946782
SLC30A7	270.138	-0.0968588	0.141232	-0.685814	0.49283	0.700673
EXTL2	189.578	-0.314383	0.170864	-1.83996	0.0657741	0.230912
DPH5	91.7903	-0.0664049	0.144372	-0.459958	0.645546	0.803831
LOC102606465	21.0404	-0.145544	0.216306	-0.672863	0.501034	0.706802
S1PR1	1052.31	-0.254354	0.233575	-1.08896	0.276171	0.516874
LOC101928370	29.7636	-0.0302205	0.281608	-0.107314	0.91454	0.959895
DNAJA1P5	29.9625	-0.184522	0.370003	-0.498704	0.617988	0.786177
AMY2B	283.337	-0.201027	0.182206	-1.10329	0.2699	0.510409
ACTG1P4	117.801	-0.249211	0.166538	-1.49642	0.134543	0.345597
LOC100129138	2.77103	0.167874	0.609635	0.275369	0.783033	0.88943
PRMT6	180.529	0.0245188	0.129139	0.189864	0.849416	0.926099
SLC25A24	123.029	0.0803111	0.13822	0.581039	0.561214	0.749733
FAM102B	524.248	-0.289638	0.220525	-1.3134	0.189047	0.418891
HENMT1	92.738	-0.320841	0.24202	-1.32568	0.184945	0.413662
PRPF38B	637.702	0.328925	0.125091	2.62948	0.00855149	0.07274
FNDC7	8.72705	0.360874	0.413348	0.873053	0.382634	0.613232
AKNAD1	7.44998	0.794199	0.350582	2.26537	0.0234897	0.128286
CLCC1	627.339	0.17488	0.126461	1.38287	0.166704	0.389273
TMEM167B	369.38	-0.101656	0.110863	-0.916955	0.359166	0.591183
C1orf194	16.4559	-0.0439812	0.256347	-0.171569	0.863777	0.934049
TAF13	136.888	0.0552444	0.127302	0.433963	0.664315	0.816582
SCARNA2	8410.05	0.134681	0.138642	0.971433	0.331333	0.567187
PSRC1	664.568	0.235766	0.205234	1.14877	0.250652	0.489546
CELSR2	10280.3	-0.126324	0.107893	-1.17083	0.241668	0.4814
SARS	1862.39	-0.367385	0.151929	-2.41814	0.0156	0.101092
SORT1	7621.26	0.271817	0.205595	1.3221	0.186134	0.415075
PSMA5	287.582	-0.684235	0.19342	-3.53755	0.000403853	0.0123688
GPR61	224.706	-0.397556	0.179753	-2.21167	0.0269893	0.13924
CYB561D1	384.525	0.166767	0.158814	1.05008	0.293682	0.532957
ATXN7L2	185.907	0.0653032	0.215078	0.303626	0.761413	0.877177
AMIGO1	608.003	-0.468951	0.191522	-2.44856	0.014343	0.0967504
SYPL2	43.6417	0.392961	0.334901	1.17336	0.24065	0.480186
MIR197	3.86945	0.367702	0.451403	0.814577	0.415314	0.640947
AMPD2	1679.43	0.0466397	0.157245	0.296605	0.766768	0.880066
GSTM4	268.128	-0.318869	0.141576	-2.25228	0.0243044	0.130965
GNAT2	36.4655	0.38314	0.226492	1.69163	0.0907175	0.277027
GSTM2	205.196	0.0436364	0.147177	0.296489	0.766856	0.880066
GSTM5	311.106	-0.434332	0.295336	-1.47064	0.141389	0.355425
GSTM3	1016.93	-0.194225	0.257458	-0.754395	0.450612	0.669157
EPS8L3	16.6941	1.10697	0.403866	2.74093	0.00612647	0.0606454
CSF1	657.158	0.741118	0.191771	3.8646	0.000111269	0.00533505
ALX3	58.7343	0.247041	0.190125	1.29936	0.19382	0.425436
AHCYL1	5772.33	-0.507574	0.169115	-3.00135	0.00268789	0.0387263
STRIP1	831.99	-0.15349	0.103062	-1.48931	0.136407	0.348657
LINC01397	2.37422	-0.367727	0.592358	-0.620785	0.534741	0.732359
KCNC4-AS1	9.2471	-0.194138	0.412549	-0.470582	0.637939	0.799405
UBL4B	6.12127	-0.465541	0.455171	-1.02278	0.30641	0.545197
SLC6A17	3278.25	-0.814139	0.187158	-4.35	1.36137e-05	0.00138508
LOC440600	15.3057	0.207184	0.25571	0.810233	0.417806	0.643161
SLC16A4	78.5974	0.101586	0.170912	0.594374	0.552262	0.743733
LAMTOR5-AS1	4.20084	-0.106885	0.466046	-0.229345	0.818601	0.910105
LAMTOR5	226.318	-0.149215	0.122007	-1.22301	0.221327	0.457596
PROK1	2.54778	-0.740262	0.526362	-1.40638	0.159613	0.379953
KCNA3	471.706	-0.105763	0.261664	-0.404195	0.686069	0.829079
CD53	180.944	0.127563	0.311379	0.40967	0.682048	0.826727
LRIF1	162.199	-0.11895	0.183816	-0.647118	0.517556	0.719913
DENND2D	57.797	0.156069	0.315202	0.49514	0.620501	0.78822
CHI3L2	20.9429	-0.838709	0.477502	-1.75645	0.0790112	0.256568
CEPT1	237.95	0.0419316	0.174172	0.240748	0.809751	0.90534
PIFO	37.9451	0.0112472	0.336149	0.033459	0.973309	0.987723
WDR77	288.236	-0.273445	0.107509	-2.54345	0.0109762	0.0829162
C1orf162	68.5245	0.307656	0.253011	1.21598	0.223994	0.46087
ADORA3	58.8346	0.541575	0.372731	1.45299	0.146226	0.362342
OVGP1	96.9917	-0.594626	0.16563	-3.59009	0.000330563	0.0107559
ATP5F1	518.361	-0.435706	0.137916	-3.15923	0.00158189	0.0277256
LINC01160	3.94094	0.657986	0.473005	1.39107	0.164203	0.386501
FAM212B	1164.43	-0.0651617	0.180951	-0.360107	0.718767	0.84944
LOC101928718	5.04306	-0.737421	0.413342	-1.78404	0.0744164	0.247544
FAM212B-AS1	6.2263	-0.371579	0.345813	-1.07451	0.282595	0.522849
DDX20	155.831	-0.187838	0.139032	-1.35104	0.176682	0.402416
KCND3-IT1	18.0655	0.276862	0.350494	0.78992	0.429574	0.652844
KCND3-AS1	40.8437	0.222873	0.303048	0.735436	0.462074	0.677964
LINC01750	107.877	-0.000594725	0.234877	-0.00253208	0.99798	0.999299
MIR4256	2.23193	-0.130895	0.543707	-0.240745	0.809753	0.90534
WNT2B	170.205	-0.0167421	0.183437	-0.0912693	0.927279	0.965413
CAPZA1	543.067	-0.218481	0.15891	-1.37487	0.169171	0.392683
MOV10	383.237	0.0868736	0.196091	0.443028	0.657745	0.812136
FAM19A3	4.02287	0.646921	0.460348	1.40529	0.159936	0.380407
PPM1J	78.2231	-0.381359	0.243399	-1.56681	0.11716	0.318635
SLC16A1-AS1	67.8142	0.291762	0.147154	1.9827	0.0474006	0.190452
SLC16A1	703.8	0.273027	0.284073	0.961117	0.336493	0.57245
AKR7A2P1	24.7002	0.337445	0.214872	1.57045	0.116312	0.317345
LOC100996251	60.9177	0.732879	0.17437	4.20302	2.63376e-05	0.00215535
RSBN1	453.034	-0.0324369	0.117506	-0.276043	0.782515	0.889229
PTPN22	15.8353	0.390054	0.299315	1.30316	0.192522	0.42339
DCLRE1B	97.8892	-0.0757	0.130037	-0.582142	0.560471	0.74949
HIPK1	2588.02	0.287496	0.113801	2.5263	0.0115269	0.0849532
OLFML3	88.7952	0.182644	0.339204	0.538448	0.590268	0.767805
AP4B1	167.928	-0.157116	0.132326	-1.18734	0.235092	0.47375
HIPK1-AS1	16.2601	0.20504	0.252875	0.810835	0.41746	0.643056
BCAS2	192.803	-0.544608	0.162056	-3.3606	0.000777723	0.0181176
NRAS	299.089	-0.222497	0.125255	-1.77635	0.0756757	0.249702
SIKE1	260.868	-0.209216	0.126438	-1.65469	0.0979881	0.287324
CSDE1	4308.46	0.0893785	0.148328	0.602572	0.546794	0.739603
VANGL1	63.8267	0.135415	0.185001	0.731967	0.464189	0.680078
NHLH2	31.2164	0.625973	0.404698	1.54676	0.12192	0.325677
LOC101928977	9.89984	-0.066868	0.3127	-0.213841	0.830671	0.916319
LINC01649	8.03741	0.168862	0.389772	0.433232	0.664846	0.816937
MAB21L3	9.55848	0.73281	0.273228	2.68205	0.00731724	0.0664413
ATP1A1-AS1	79.4478	0.513959	0.171526	2.99638	0.00273203	0.0390288
CD58	27.7159	0.308463	0.236193	1.30598	0.191559	0.422008
PTGFRN	566.975	-0.212636	0.113989	-1.86541	0.0621238	0.223108
TRIM45	114.352	-0.37087	0.160116	-2.31625	0.0205446	0.118435
TTF2	200.669	-0.167107	0.228383	-0.731697	0.464353	0.680175
FAM46C	68.7107	-0.183239	0.388422	-0.471753	0.637103	0.798993
GDAP2	631.308	-0.101051	0.0970217	-1.04153	0.297629	0.537086
TBX15	33.228	0.5098	0.285708	1.78434	0.0743689	0.247537
WARS2-IT1	2.94117	0.179583	0.502843	0.357135	0.720991	0.851416
HAO2-IT1	3.32754	-0.705257	0.537836	-1.31129	0.189761	0.419664
HSD3B1	27.5466	-0.337332	0.333624	-1.01111	0.311961	0.550038
HSD3B2	17.4102	-0.000550253	0.302572	-0.00181858	0.998549	0.999516
LINC00622	33.5506	0.262972	0.292116	0.900233	0.367996	0.600008
ZNF697	603.839	-0.178964	0.264319	-0.677076	0.498358	0.70436
HSD3BP4	486.388	-0.0785306	0.296539	-0.264824	0.791145	0.894078
PHGDH	1616.85	0.25159	0.176442	1.42591	0.153895	0.371953
FCGR1B	17.5476	-0.462176	0.472612	-0.977919	0.328114	0.563879
HIST2H2BA	29.158	0.397199	0.199507	1.9909	0.0464913	0.188285
EMBP1	17.0086	-0.432451	0.25855	-1.6726	0.0944058	0.282186
LOC102723769	7.08585	1.16613	0.458762	2.5419	0.0110251	0.0831045
LINC01138	23.641	0.162459	0.20906	0.777096	0.437102	0.658955
LOC100132057	4.61519	-0.102019	0.419396	-0.243252	0.80781	0.904035
PFN1P2	22.6663	0.603267	0.279037	2.16196	0.0306213	0.149326
HFE2	4.64902	0.640054	0.427726	1.49641	0.134547	0.345597
ANKRD34A	488.096	-0.393633	0.215822	-1.82388	0.0681705	0.235364
LINC01719	17.6677	-0.0617009	0.223196	-0.276443	0.782208	0.889026
TXNIP	2880.31	0.202593	0.271169	0.747111	0.454997	0.672612
POLR3GL	166.177	-0.0401158	0.0980016	-0.409338	0.682291	0.826877
ITGA10	147.763	0.96852	0.272866	3.54943	0.000386065	0.0119646
ANKRD35	212.061	0.029431	0.149346	0.197066	0.843776	0.922795
NUDT17	55.2872	0.242464	0.197054	1.23044	0.218531	0.45488
POLR3C	273.899	-0.0691113	0.0865562	-0.798456	0.424606	0.648934
PIAS3	361.318	0.00525298	0.0764434	0.0687173	0.945215	0.975233
PEX11B	312.143	-0.359674	0.169494	-2.12204	0.0338342	0.15827
GNRHR2	31.6494	-0.413113	0.203719	-2.02786	0.042575	0.179573
RBM8A	608.945	-0.0362193	0.130382	-0.277795	0.78117	0.888281
CD160	48.2633	0.242567	0.20246	1.1981	0.230879	0.468611
GPR89A	22.5762	-0.126277	0.206002	-0.612987	0.539885	0.735363
LOC728989	59.866	0.576627	0.153312	3.76113	0.000169146	0.00682373
PRKAB2	463.468	0.275207	0.147031	1.87176	0.0612394	0.221368
PDIA3P1	295.21	-0.0726513	0.125417	-0.579278	0.562401	0.750436
CHD1L	546.773	0.297914	0.181792	1.63877	0.101262	0.292766
ACP6	189.916	0.326493	0.145199	2.24858	0.0245389	0.13174
GJA5	53.078	-0.781033	0.341574	-2.28657	0.0222208	0.124087
MIR5087	5.91325	0.997126	0.349126	2.85606	0.00428933	0.049853
RNVU1-19	5.40733	0.0280941	0.326062	0.0861616	0.931338	0.967224
NBPF15	76.7091	0.53204	0.139762	3.80675	0.000140806	0.00620884
LOC645166	54.8093	-0.157726	0.208612	-0.756075	0.449604	0.668229
FCGR1CP	8.0349	-0.533133	0.601352	-0.886557	0.375317	0.606774
LOC103091866	9.84682	0.188138	0.299067	0.629081	0.529296	0.728441
RNVU1-20	3.53337	-0.116692	0.436331	-0.267439	0.789131	0.89305
HIST2H2BF	85.2903	-0.00552628	0.205993	-0.0268275	0.978597	0.990421
FCGR1A	40.7847	-0.566279	0.446007	-1.26966	0.204204	0.437368
HIST2H3D	9.03067	0.408121	0.318617	1.28092	0.200223	0.432225
SV2A	3567.92	-0.677635	0.229535	-2.9522	0.00315514	0.0421838
SF3B4	226.488	-0.333387	0.114404	-2.91412	0.00356688	0.0450543
HIST2H2AC	228.132	-0.132548	0.160885	-0.82387	0.410013	0.636425
HIST2H2BE	393.792	0.499768	0.205153	2.43608	0.0148474	0.0985905
BOLA1	87.0052	0.00132867	0.128725	0.0103218	0.991765	0.996015
HIST2H2BC	10.3736	1.68859	0.432676	3.90267	9.51387e-05	0.00479301
MTMR11	157.511	0.254043	0.196445	1.2932	0.195941	0.427257
HIST2H2AB	100.755	-0.358561	0.144539	-2.48072	0.0131118	0.091432
ANP32E	814.6	-0.412015	0.130603	-3.1547	0.00160661	0.028041
PLEKHO1	590.835	0.0162733	0.179645	0.0905855	0.927822	0.965568
LOC105371433	5.2278	0.269453	0.484598	0.556035	0.578187	0.760445
MRPS21	482.475	-0.412424	0.131156	-3.14454	0.00166348	0.0287249
C1orf54	49.3457	-0.205464	0.190325	-1.07954	0.280345	0.520118
CIART	85.378	-0.261538	0.219479	-1.19163	0.233405	0.471901
PRPF3	630.49	0.128285	0.12653	1.01387	0.310643	0.549066
APH1A	527.521	-0.238926	0.129967	-1.83836	0.0660093	0.231175
CA14	82.1984	0.0308818	0.380354	0.0811922	0.935289	0.969274
ECM1	149.965	-0.314555	0.200214	-1.5711	0.11616	0.317155
ADAMTSL4-AS1	25.8377	-0.317904	0.308129	-1.03172	0.302202	0.54159
MIR4257	2.67065	0.120829	0.508119	0.237797	0.812038	0.906383
ADAMTSL4	166.948	-0.449854	0.216549	-2.07738	0.0377668	0.167454
FALEC	14.4248	0.148339	0.274995	0.539424	0.589594	0.767374
MCL1	1790.73	-0.0140847	0.148766	-0.0946766	0.924572	0.964334
HORMAD1	4.27973	-0.0492784	0.412971	-0.119327	0.905017	0.95526
GOLPH3L	228.57	0.206821	0.14823	1.39527	0.162935	0.384819
ARNT	600.219	0.0707904	0.0694762	1.01892	0.308243	0.546688
CTSK	70.9513	0.269649	0.133526	2.01944	0.0434411	0.181537
CERS2	957.634	0.465547	0.238996	1.94793	0.0514236	0.200213
SETDB1	592.149	0.0402745	0.123004	0.327425	0.743346	0.865467
FAM63A	606.519	0.679852	0.233085	2.91675	0.00353696	0.0448629
ANXA9	125.985	0.821291	0.242333	3.3891	0.000701225	0.0170711
BNIPL	30.0163	0.62413	0.342739	1.82101	0.0686057	0.236222
CDC42SE1	821.19	0.15759	0.121037	1.302	0.192917	0.42399
GABPB2	330.667	0.426254	0.140534	3.03309	0.00242061	0.0361393
MLLT11	1109.7	-0.685187	0.25762	-2.65968	0.00782141	0.0690653
SEMA6C	509.549	0.135291	0.197236	0.685932	0.492756	0.700621
C1orf56	71.0753	0.119271	0.152243	0.783423	0.433378	0.656521
LYSMD1	194.977	0.120415	0.0912295	1.31992	0.186863	0.416071
SCNM1	2.96062	0.0913809	0.457098	0.199915	0.841547	0.921577
LOC100507670	4.40529	0.0772875	0.365966	0.211188	0.832741	0.917656
PIP5K1A	562.577	-0.0938698	0.0709931	-1.32224	0.186089	0.415075
TNFAIP8L2	44.8464	0.395576	0.205222	1.92756	0.0539104	0.206124
PSMD4	848.63	-0.128415	0.140267	-0.915503	0.359927	0.591849
TMOD4	7.84017	0.654791	0.367315	1.78264	0.0746445	0.248105
VPS72	286.782	-0.0265962	0.089227	-0.298074	0.765647	0.879646
SELENBP1	484.915	-0.199222	0.164592	-1.2104	0.226126	0.462799
PI4KB	1416.58	-0.000820218	0.078284	-0.0104775	0.99164	0.995986
RFX5	440.432	-0.0257665	0.086665	-0.297312	0.766228	0.879929
PSMB4	627.308	-0.334851	0.151526	-2.20986	0.0271152	0.139502
GBAT2	4.15028	-0.221687	0.489767	-0.452637	0.65081	0.807312
CGN	280.669	0.751687	0.253308	2.96748	0.0030025	0.0410644
TDRKH	224.732	-0.0971724	0.111991	-0.86768	0.38557	0.616185
RIIAD1	12.4355	-0.987564	0.276521	-3.57138	0.0003551	0.0114295
OAZ3	28.1825	-0.092435	0.206463	-0.447707	0.654365	0.809356
LINGO4	9.27832	0.659891	0.414992	1.59013	0.111806	0.310262
CELF3	1476.42	-0.329028	0.206155	-1.59602	0.110484	0.308276
MRPL9	153.649	-0.18704	0.126089	-1.4834	0.137968	0.350885
LOC100132111	27.6644	0.0734778	0.226114	0.324959	0.745212	0.866382
THEM5	85.5804	-0.0707089	0.214445	-0.32973	0.741604	0.86432
C2CD4D	26.4243	0.387568	0.221973	1.74601	0.0808087	0.259998
THEM4	125.531	-0.194101	0.135906	-1.4282	0.153234	0.371326
S100A11	111.931	-0.0296861	0.298352	-0.0995004	0.920741	0.962832
S100A10	87.445	-0.0659371	0.318979	-0.206713	0.836234	0.919368
TCHH	69.7151	-0.437987	0.316261	-1.38489	0.166086	0.388754
HRNR	205.449	-0.255308	0.174667	-1.46169	0.143827	0.358663
FLG	363.458	-0.12511	0.307817	-0.406444	0.684416	0.828107
CRNN	2.30918	0.244385	0.534297	0.457396	0.647386	0.805068
FLG2	28.6853	-0.0731098	0.342475	-0.213475	0.830957	0.916319
S100A12	12	0.939475	0.642682	1.4618	0.143795	0.358663
S100A9	210.062	0.299392	0.525633	0.569584	0.56896	0.753689
LOR	3.16593	-0.809885	0.547994	-1.47791	0.139432	0.352602
S100A8	103.718	0.298429	0.462268	0.645575	0.518555	0.720538
S100A5	3.00169	1.23292	0.727794	1.69406	0.0902547	0.27622
S100A4	38.6774	1.40708	0.342069	4.11343	3.89827e-05	0.00273226
S100A3	2.72257	-1.3492	0.71868	-1.87733	0.0604735	0.220122
S100A16	360.434	-0.561116	0.167076	-3.35845	0.00078382	0.0181848
S100A6	590.302	0.257091	0.148613	1.72994	0.0836409	0.264759
S100A13	429.036	-0.358221	0.17268	-2.07448	0.0380345	0.168211
S100A2	5.62341	0.157813	0.401521	0.393037	0.694292	0.83367
S100A14	4.82712	-1.0402	0.385227	-2.70022	0.00692933	0.0644625
S100A1	1240.83	-0.428197	0.163749	-2.61497	0.0089236	0.0741808
ILF2	550.361	-0.163042	0.121434	-1.34263	0.179391	0.405822
INTS3	1804.63	-0.0449343	0.0884574	-0.507977	0.611469	0.781507
NPR1	42.6238	-0.365247	0.285614	-1.27881	0.200962	0.433235
SNAPIN	155.247	-0.0855354	0.112195	-0.762378	0.445834	0.665386
SLC27A3	176.316	-0.343775	0.146183	-2.35168	0.0186888	0.112312
LOC343052	3.42287	-0.811012	0.554369	-1.46295	0.143482	0.358138
RAB13	216.925	0.288911	0.19169	1.50718	0.131765	0.341734
CREB3L4	43.5383	0.0667994	0.156728	0.426212	0.669953	0.819399
CRTC2	408.714	0.159653	0.117386	1.36006	0.173811	0.398371
RPS27	21.637	0.207027	0.201375	1.02807	0.303919	0.54308
SLC39A1	407.003	0.0553019	0.143511	0.385351	0.699978	0.837124
JTB	623.637	0.396833	0.118922	3.33691	0.000847157	0.018938
DENND4B	2288.97	0.187841	0.126988	1.47921	0.139085	0.352192
C1orf43	1145.31	0.143004	0.112428	1.27196	0.203387	0.436257
UBAP2L	1765.86	-0.322388	0.078531	-4.10523	4.03914e-05	0.00278955
HAX1	339.428	-0.169338	0.102244	-1.65621	0.0976785	0.286779
ATP8B2	994.197	0.0592462	0.167264	0.354207	0.723183	0.852943
AQP10	3.76704	-0.180144	0.665949	-0.270507	0.78677	0.891758
SHE	188.572	-0.446085	0.27854	-1.60151	0.109264	0.306266
TDRD10	26.7918	0.443872	0.358601	1.23779	0.215794	0.451508
UBE2Q1-AS1	2.85047	0.447366	0.506725	0.882858	0.377313	0.608345
UBE2Q1	605.758	-0.0598631	0.114831	-0.521314	0.602148	0.774889
ADAR	5281.92	-0.12899	0.0600084	-2.14954	0.0315918	0.152173
CHRNB2	989.213	-0.667513	0.204646	-3.2618	0.00110708	0.0221809
PMVK	535.795	-0.107668	0.121274	-0.887808	0.374644	0.606327
ADAM15	724.524	-0.0761658	0.191652	-0.397417	0.69106	0.832329
LENEP	9.26737	0.889145	0.402545	2.20881	0.0271881	0.139791
PYGO2	599.311	0.106418	0.143461	0.741794	0.458212	0.674782
FLAD1	215.269	-0.0194664	0.115347	-0.168763	0.865983	0.935366
ZBTB7B	506.606	0.394971	0.207818	1.90056	0.0573591	0.213163
SHC1	521.622	-0.0913205	0.181152	-0.50411	0.614184	0.783345
DCST1	4.88214	-0.124609	0.498278	-0.250078	0.802527	0.901217
LOC100505666	8.48688	-0.850456	0.296372	-2.86955	0.00411053	0.0488317
LOC101928120	14.9021	-0.290955	0.346218	-0.84038	0.400695	0.628831
DCST2	12.8589	0.175176	0.324969	0.539054	0.58985	0.767419
EFNA4	15.1405	0.482192	0.2886	1.6708	0.0947619	0.282347
CKS1B	8.4157	0.162397	0.328897	0.493762	0.621475	0.788784
MUC1	29.6511	0.240441	0.283714	0.847477	0.396729	0.625583
MTX1	62.9767	-0.155572	0.126497	-1.22985	0.218754	0.455254
TRIM46	354.382	-0.298184	0.164518	-1.81247	0.0699137	0.238656
SLC50A1	87.5428	0.206549	0.153102	1.3491	0.177306	0.403147
MIR92B	6.2763	-0.372848	0.342528	-1.08852	0.276366	0.516874
EFNA1	264.78	0.0561704	0.295005	0.190405	0.848992	0.925733
DPM3	105.809	-0.201883	0.104205	-1.93735	0.0527023	0.203482
THBS3	355.742	-0.150905	0.179673	-0.83989	0.40097	0.628949
KRTCAP2	167.511	0.036843	0.128662	0.286355	0.774606	0.884289
RUSC1	1559.2	-0.269757	0.19766	-1.36475	0.172332	0.396768
FDPS	415.633	-0.239675	0.142279	-1.68455	0.0920755	0.278888
RUSC1-AS1	41.8988	0.0269397	0.333294	0.0808286	0.935578	0.969463
FAM189B	584.308	0.0490038	0.16465	0.297623	0.765991	0.879896
HCN3	171.788	0.00718218	0.191095	0.0375844	0.970019	0.986216
GBA	330.28	-0.347741	0.138382	-2.51291	0.0119739	0.0866171
SCAMP3	357.83	-0.0372913	0.101363	-0.367897	0.71295	0.844886
PKLR	6.2734	-0.356571	0.492287	-0.724314	0.468873	0.683149
CLK2	353.312	0.138646	0.132233	1.0485	0.294409	0.533779
POU5F1P4	24.5063	0.781578	0.251969	3.10189	0.00192291	0.03153
ASH1L-AS1	84.4811	-0.0422706	0.1758	-0.240447	0.809984	0.905496
YY1AP1	1149.33	0.226193	0.10641	2.12568	0.03353	0.157666
DAP3	412.489	-0.197357	0.0914891	-2.15717	0.0309927	0.15034
GON4L	1270.24	-0.0892782	0.0888846	-1.00443	0.315172	0.553101
SCARNA26B	2.83553	0.481329	0.480598	1.00152	0.316575	0.554391
SNORA80E	8.95764	-0.2123	0.285759	-0.742934	0.457522	0.67443
SCARNA4	14.6845	0.20149	0.324221	0.621459	0.534298	0.73204
ARHGEF2	2350.25	-0.0247225	0.186869	-0.132299	0.894748	0.950358
RXFP4	13.4333	-1.32975	0.512027	-2.59704	0.00940305	0.0764598
RIT1	230.089	0.0922743	0.149007	0.619262	0.535744	0.733059
KIAA0907	448.87	0.0298024	0.0733379	0.406371	0.68447	0.828107
LAMTOR2	137.249	-0.252945	0.1553	-1.62876	0.103365	0.296789
RAB25	3.00547	-0.0766952	0.54557	-0.140578	0.888203	0.947386
MEX3A	60.1585	0.7022	0.241816	2.90386	0.00368593	0.0460488
SSR2	400.118	-0.119454	0.0913518	-1.30762	0.191002	0.421469
UBQLN4	698.816	0.0979228	0.115681	0.846492	0.397278	0.625885
BGLAP	10.0811	0.985301	0.392645	2.50939	0.0120939	0.08704
PAQR6	4507.53	0.1255	0.494245	0.253923	0.799555	0.898993
SLC25A44	771.173	-0.306709	0.102205	-3.00093	0.00269159	0.0387263
PMF1	76.4367	-0.108558	0.200777	-0.540687	0.588723	0.766863
SEMA4A	589.103	-0.19256	0.172414	-1.11685	0.264058	0.504262
TMEM79	81.1002	0.668499	0.177833	3.75913	0.000170503	0.0068652
GLMP	108.79	-0.0750694	0.12623	-0.594703	0.552042	0.743733
TSACC	11.2638	0.87314	0.321625	2.71478	0.00663206	0.0629035
CCT3	1368.58	0.0484405	0.140489	0.3448	0.730245	0.856958
RHBG	13.2006	-1.35489	0.686581	-1.97338	0.0484518	0.19326
VHLL	7.53304	0.840846	0.53897	1.5601	0.118737	0.320742
MEF2D	2607.33	-0.347665	0.150185	-2.31492	0.0206174	0.118723
C1orf61	1718.31	-0.566154	0.211698	-2.67435	0.00748744	0.0674549
GPATCH4	503.788	-0.0528795	0.115599	-0.457438	0.647356	0.805068
LOC101928177	11.0276	-0.105401	0.290893	-0.362337	0.7171	0.848311
BCAN	5236.43	0.210366	0.201403	1.0445	0.296254	0.535532
NAXE	429.906	0.0875322	0.105127	0.832632	0.405052	0.632159
HAPLN2	1085.56	0.95729	0.364345	2.62743	0.00860337	0.0728434
TTC24	3.00266	0.431333	0.485483	0.888462	0.374293	0.606065
NES	1146.21	0.207337	0.21685	0.95613	0.339006	0.574999
RRNAD1	303.17	0.388614	0.112249	3.46208	0.000536012	0.0147878
HDGF	1481.69	0.302824	0.105923	2.8589	0.00425106	0.0497096
CRABP2	48.3997	-0.420048	0.302949	-1.38653	0.165586	0.388222
MRPL24	246.603	-0.229695	0.114772	-2.00132	0.0453577	0.18541
ISG20L2	289.987	-0.172829	0.115828	-1.49211	0.13567	0.347453
PEAR1	166.516	0.335868	0.244481	1.3738	0.169504	0.393078
NTRK1	8.31869	-0.664568	0.333092	-1.99515	0.0460264	0.187166
SH2D2A	15.914	-0.357658	0.340009	-1.05191	0.292843	0.532179
INSRR	21.6931	0.308905	0.473117	0.652915	0.513811	0.716827
ARHGEF11	2614.88	-0.202559	0.106757	-1.89738	0.0577777	0.213838
ETV3	257.236	-0.0202746	0.124648	-0.162655	0.87079	0.937907
CYCSP52	2.1827	0.450325	0.640963	0.702577	0.48232	0.692375
KIRREL	173.995	-0.042904	0.172097	-0.249301	0.803128	0.901351
CD1D	8.48476	-0.728266	0.400875	-1.81669	0.0692644	0.237529
MNDA	46.3254	-0.22361	0.300352	-0.744494	0.456577	0.673801
PYHIN1	2.43652	0.460693	0.807113	0.570792	0.568141	0.753476
POP3	7.31888	0.225609	0.452656	0.49841	0.618195	0.786345
AIM2	5.48817	0.0722557	0.553752	0.130484	0.896184	0.950841
CADM3-AS1	44.4677	0.431866	0.317481	1.36029	0.173739	0.398327
CADM3	3315.65	-0.316487	0.248015	-1.27608	0.201928	0.434435
ACKR1	267.823	0.354641	0.305753	1.1599	0.246092	0.485351
DUSP23	91.1916	-0.169934	0.154894	-1.09709	0.272601	0.513098
C1orf204	58.8368	0.0180045	0.127031	0.141733	0.887291	0.9469
VSIG8	38.72	0.689095	0.254549	2.70712	0.00678697	0.0638214
TAGLN2	481.777	-0.125011	0.200813	-0.622521	0.533599	0.731612
CFAP45	9.69851	0.372877	0.411496	0.906149	0.364857	0.596802
SLAMF8	60.0558	0.412249	0.353973	1.16463	0.244167	0.483423
PIGM	168.802	0.2821	0.128122	2.20181	0.0276788	0.141108
ATP1A4	119.499	-0.233932	0.645162	-0.362594	0.716908	0.848132
IGSF8	2966.72	-0.153437	0.191849	-0.799778	0.423839	0.648528
KCNJ9	2250.6	0.166248	0.177511	0.936552	0.348989	0.582847
ATP1A2	23889.6	-0.0583478	0.217574	-0.268174	0.788565	0.89269
LOC729867	65.0314	0.376849	0.259587	1.45172	0.146579	0.3627
PEA15	8895.79	0.0290292	0.095867	0.302807	0.762037	0.877376
DCAF8	1796.48	-0.221559	0.128385	-1.72574	0.084395	0.266056
PEX19	851.339	-0.187396	0.0929489	-2.01611	0.043788	0.182381
SUMO1P3	64.0188	-0.123851	0.132361	-0.935706	0.349425	0.58313
VANGL2	375.576	0.327739	0.177327	1.84822	0.0645703	0.228356
NCSTN	580.999	-0.00173137	0.134934	-0.0128312	0.989762	0.994846
NHLH1	19.4812	-0.236911	0.406671	-0.582563	0.560188	0.749444
CD84	168.787	0.354973	0.362015	0.980549	0.326815	0.562954
SLAMF6	4.72066	0.58019	0.574839	1.00931	0.312826	0.550786
CD48	7.99409	-0.246198	0.470375	-0.523409	0.600689	0.774208
LY9	2.95701	0.66874	0.625363	1.06936	0.284906	0.525169
SLAMF7	2.61558	-1.57124	0.686301	-2.28943	0.0220542	0.123619
TSTD1	69.3714	-0.268268	0.215362	-1.24566	0.212889	0.447965
ARHGAP30	200.723	0.124507	0.230639	0.539833	0.589312	0.767257
KLHDC9	112.514	-0.668856	0.165102	-4.05117	5.09616e-05	0.00328375
F11R	213.725	-0.3149	0.175139	-1.79801	0.0721761	0.243427
USF1	472.467	-0.15706	0.0855389	-1.83613	0.066339	0.231797
NDUFS2	976.224	-0.126389	0.169923	-0.743802	0.456996	0.674142
B4GALT3	308.735	0.0118381	0.11034	0.107287	0.914561	0.959895
TOMM40L	373.092	-0.210142	0.124575	-1.68687	0.0916274	0.278379
PPOX	165.494	0.0243047	0.124869	0.194642	0.845673	0.923998
NIT1	253.667	-0.270372	0.0998004	-2.70913	0.00674604	0.0635799
USP21	433.435	0.397534	0.118008	3.36872	0.000755182	0.0178632
NR1I3	66.7834	0.428153	0.156657	2.73306	0.00627487	0.0612146
ADAMTS4	833.43	-0.176616	0.515705	-0.342475	0.731993	0.858044
UFC1	428.009	-0.194618	0.10811	-1.80019	0.0718299	0.242459
FCER1G	73.8851	0.0243331	0.389666	0.0624462	0.950208	0.977637
DEDD	230.096	0.0646467	0.0786255	0.82221	0.410958	0.637417
PCP4L1	106.222	-0.789981	0.268244	-2.94501	0.00322939	0.0425548
MPZ	50.9132	-0.0612923	0.169791	-0.360988	0.718109	0.84907
CFAP126	238.202	-0.0571757	0.131112	-0.436084	0.662776	0.815676
SDHC	427.986	-0.167622	0.156743	-1.0694	0.284887	0.525169
FCGR3B	26.729	1.44031	0.599838	2.40117	0.0163427	0.103794
FCGR3A	365.919	-0.717312	0.510161	-1.40605	0.15971	0.380128
FCGR2C	16.9121	-0.0200573	0.446675	-0.0449034	0.964184	0.983951
HSPA7	46.5548	-0.759596	0.512245	-1.48288	0.138107	0.351035
HSPA6	47.0534	0.984291	0.442792	2.22292	0.026221	0.136963
FCGR2B	11.0772	0.50669	0.439472	1.15295	0.248931	0.488181
FCRLA	4.44445	0.57005	0.630691	0.903851	0.366075	0.597996
FCRLB	33.8194	-0.383898	0.185119	-2.07379	0.038099	0.168425
DUSP12	100.098	-0.0516069	0.123353	-0.418368	0.675678	0.822923
OLFML2B	113.573	-0.00805265	0.23216	-0.0346857	0.97233	0.987523
MIR4654	2.71624	0.464281	0.530228	0.875625	0.381234	0.611702
C1orf111	34.7192	0.955196	0.220861	4.32487	1.52625e-05	0.00148753
C1orf226	132.82	0.769814	0.136838	5.62575	1.84705e-08	1.54096e-05
SH2D1B	20.7008	-0.688331	0.502642	-1.36943	0.170866	0.394917
UHMK1	1848.12	-0.157407	0.1752	-0.898444	0.368949	0.600812
UAP1	237.71	-0.220109	0.142239	-1.54746	0.121752	0.325436
HSD17B7	73.0418	0.115009	0.177279	0.648745	0.516503	0.719187
CCDC190	15.0365	0.299138	0.345313	0.866279	0.386337	0.616655
RGS4	1957.13	-1.48981	0.380162	-3.91888	8.89616e-05	0.00462099
LOC101928404	3.58647	0.0808599	0.40113	0.201581	0.840245	0.920962
LOC100505795	40.5515	0.481808	0.226752	2.12482	0.0336013	0.157717
MGST3	416.202	-0.34122	0.152035	-2.24435	0.0248098	0.132572
ALDH9A1	649.719	-0.298844	0.15117	-1.97687	0.0480558	0.192159
LOC100147773	27.0296	0.2308	0.183983	1.25446	0.209674	0.444501
TMCO1	350.372	-0.206362	0.147051	-1.40334	0.160516	0.38122
MIR921	3.4183	-0.231439	0.43721	-0.529354	0.59656	0.771555
POGK	1417.67	0.655261	0.141378	4.63482	3.57256e-06	0.000600911
TADA1	178.931	-0.192053	0.134302	-1.43001	0.152714	0.370799
ILDR2	1092.13	-0.0590396	0.131653	-0.44845	0.653828	0.809356
GPA33	3.32183	-1.56423	0.62025	-2.52193	0.0116712	0.0856833
DUSP27	26.2013	-0.96348	0.294656	-3.26984	0.00107608	0.0218537
CD247	24.4935	0.000128738	0.240992	0.000534201	0.999574	0.999927
CREG1	376.353	-0.200213	0.171243	-1.16917	0.242335	0.482023
MPZL1	489.371	0.0817388	0.117178	0.69756	0.485452	0.694297
ADCY10	49.2687	0.322266	0.31007	1.03933	0.29865	0.538289
GPR161	348.67	0.217203	0.130059	1.67004	0.0949112	0.282608
SFT2D2	163.973	0.289022	0.164641	1.75547	0.0791797	0.256835
ANKRD36BP1	136.626	0.345753	0.228955	1.51013	0.131009	0.34062
TBX19	26.9317	0.227656	0.253391	0.898441	0.368951	0.600812
LINC00626	3.96597	-0.277796	0.467564	-0.594136	0.552421	0.743747
CCDC181	94.1947	0.0267672	0.193794	0.138122	0.890144	0.948296
SLC19A2	89.6157	-0.320323	0.138938	-2.30552	0.0211377	0.120324
SELP	20.7	-1.57608	0.432416	-3.64482	0.000267574	0.00925504
F5	110.232	-0.611684	0.194852	-3.13922	0.001694	0.0290328
SELL	65.5507	0.689445	0.353911	1.94808	0.0514057	0.200213
SELE	40.6614	-2.74263	0.505077	-5.43013	5.6312e-08	3.2625e-05
METTL18	27.78	0.172377	0.192306	0.896366	0.370057	0.601863
C1orf112	88.7348	0.308976	0.182506	1.69297	0.090462	0.276707
SCYL3	158.512	-0.181705	0.124093	-1.46426	0.143123	0.357669
GORAB	94.7619	-0.0637142	0.102192	-0.623475	0.532972	0.73104
LOC101928650	4.80822	-0.397715	0.398613	-0.997747	0.318402	0.55633
FMO6P	7.74968	0.180642	0.532204	0.339422	0.734292	0.859627
FMO3	17.7581	0.836753	0.336679	2.48531	0.0129438	0.0906811
TOP1P1	44.1996	0.0432475	0.167234	0.258605	0.79594	0.896959
PRRC2C	5682.16	0.0127759	0.0797306	0.160238	0.872694	0.938719
DNM3-IT1	12.3957	0.693344	0.257236	2.69536	0.00703117	0.0649105
METTL13	422.195	-0.00274297	0.102732	-0.0267002	0.978699	0.990463
DNM3OS	187.024	0.448109	0.215668	2.07777	0.0377304	0.167399
C1orf105	2.82728	0.865684	0.596871	1.45037	0.146955	0.36317
PIGC	87.7375	0.00294348	0.126	0.023361	0.981362	0.991536
SUCO	533.035	-0.103924	0.135738	-0.765626	0.443899	0.664087
TNFSF4	57.1226	0.106994	0.151674	0.705422	0.480548	0.691419
PRDX6	1183.2	0.00522081	0.154808	0.0337245	0.973097	0.987704
ANKRD45	96.933	0.214996	0.175734	1.22342	0.221172	0.457547
KLHL20	232.149	0.0939775	0.117076	0.802708	0.422144	0.647258
CENPL	45.0353	0.187586	0.161764	1.15963	0.246201	0.485443
GAS5-AS1	11.8246	0.124828	0.251239	0.496849	0.619295	0.787182
SNORD81	2.3521	0.586601	0.578346	1.01427	0.310452	0.548902
SNORD47	3.96995	-0.251113	0.460567	-0.545225	0.585599	0.764607
SNORD80	6.69911	-0.427764	0.317531	-1.34716	0.17793	0.403978
SNORD79	3.0848	-0.391306	0.528141	-0.740913	0.458746	0.675091
SNORD44	2.41844	-0.182897	0.536582	-0.340856	0.733212	0.85899
SNORD76	7.0251	0.202129	0.368301	0.548815	0.583133	0.762874
SNORD74	3.78035	-0.231117	0.411593	-0.561519	0.574444	0.757625
SERPINC1	7.15266	0.0092819	0.368954	0.0251573	0.979929	0.990856
GAS5	166.117	0.145764	0.159327	0.914876	0.360257	0.592103
ZBTB37	308.637	0.330781	0.182687	1.81064	0.0701963	0.239308
GPR52	54.405	0.15349	0.170067	0.902526	0.366778	0.598699
LOC101928696	11.1352	0.362638	0.275398	1.31678	0.187913	0.417436
MRPS14	296.338	0.0280433	0.130681	0.214594	0.830084	0.915986
KIAA0040	128.501	-0.168195	0.276148	-0.609075	0.542474	0.737027
LINC01657	5.39714	-0.0828508	0.450816	-0.183779	0.854187	0.928774
SCARNA3	12.0009	-0.18648	0.307216	-0.606999	0.543852	0.737685
SEC16B	238.404	-0.354548	0.194363	-1.82415	0.0681294	0.235261
RASAL2-AS1	14.1752	-0.299153	0.298731	-1.00141	0.316628	0.554391
C1orf220	57.0804	0.0358741	0.176713	0.203007	0.839129	0.920266
ANGPTL1	59.7203	0.173085	0.244294	0.708511	0.478628	0.689957
TOR3A	235.76	-0.0306795	0.0871596	-0.351992	0.724845	0.854177
TOR1AIP1	702.944	0.153614	0.0904781	1.6978	0.0895457	0.275001
FLJ23867	149.046	-0.22716	0.186429	-1.21848	0.223041	0.459816
QSOX1	733.879	-0.0998546	0.148615	-0.671901	0.501647	0.707045
LHX4-AS1	105.197	0.855722	0.182481	4.68939	2.74021e-06	0.000496979
KIAA1614	322.744	0.274419	0.185831	1.47671	0.139752	0.353073
STX6	954.801	-0.0136894	0.0889104	-0.153969	0.877635	0.941539
IER5	347.925	0.104676	0.186996	0.559776	0.575632	0.758335
ZNF648	12.9013	-0.208046	0.301117	-0.690914	0.48962	0.698113
TEDDM1	7.8526	0.488142	0.311094	1.56911	0.116622	0.317737
GLUL	23000.4	-0.122155	0.209532	-0.582992	0.559899	0.749298
RNASEL	137.207	-0.111057	0.139971	-0.793429	0.427528	0.651252
RGS16	110.25	-0.539087	0.314855	-1.71218	0.086864	0.270205
RGS8	201.978	-0.235684	0.323177	-0.729273	0.465835	0.681197
LINC01686	3.31441	0.226771	0.486965	0.465682	0.641443	0.801785
NPL	234.292	0.267134	0.167738	1.59256	0.111258	0.309484
LAMC2	19.9047	0.227095	0.520091	0.436645	0.662369	0.815421
SMG7-AS1	18.1218	-0.353539	0.244764	-1.44441	0.148624	0.365175
NCF2	69.5853	-0.0190472	0.296892	-0.0641551	0.948847	0.977134
APOBEC4	42.69	0.0961584	0.21703	0.443065	0.657719	0.812136
ARPC5	464.349	-0.0977741	0.17419	-0.561306	0.574589	0.757679
COLGALT2	1137.89	0.11382	0.212712	0.535092	0.592586	0.76904
RNF2	144.255	-0.247349	0.191553	-1.29128	0.196607	0.42804
TRMT1L	293.485	0.0209094	0.136271	0.15344	0.878051	0.941869
IVNS1ABP	890.718	0.462814	0.192963	2.39846	0.016464	0.10419
TPR	2213.83	-0.005774	0.12536	-0.0460592	0.963263	0.98354
OCLM	16.3255	-0.0124425	0.248341	-0.0501024	0.960041	0.982346
PRG4	9.45828	0.269182	0.557263	0.483043	0.629065	0.794396
LOC102724919	30.3485	0.15352	0.203895	0.752939	0.451486	0.669816
PDC	20.7665	-0.44464	0.279485	-1.59092	0.111627	0.309889
PACERR	9.63515	-1.10073	0.369853	-2.97612	0.00291917	0.0403748
RGS1	134.803	0.245988	0.705274	0.348783	0.727252	0.855352
MIR4426	327.251	0.361127	0.242737	1.48773	0.136822	0.349289
RGS2	166.092	-0.224494	0.33397	-0.672198	0.501458	0.707045
LINC01032	3.56533	-0.683798	0.442356	-1.54581	0.122151	0.326001
UCHL5	375.659	-0.445915	0.177629	-2.51038	0.0120603	0.0869483
TROVE2	619.108	0.102403	0.171734	0.59629	0.550982	0.742826
B3GALT2	382.271	-0.489407	0.282066	-1.73508	0.0827262	0.263137
CFH	320.272	-0.139423	0.323595	-0.430857	0.666572	0.817616
ASPM	25.072	-0.312334	0.345601	-0.90374	0.366133	0.598023
C1orf53	7.70158	-0.145929	0.285301	-0.511491	0.609007	0.780273
LINC01221	2.7095	0.558592	0.791626	0.705626	0.480421	0.691378
LINC00862	16.2076	0.642157	0.35305	1.81888	0.0689294	0.236925
ZNF281	380.08	0.250967	0.166559	1.50677	0.131869	0.341898
DDX59	129.393	-0.108988	0.117523	-0.927376	0.353732	0.586774
LOC101929224	9.61318	-0.504228	0.31337	-1.60905	0.107606	0.303698
GPR25	2.90106	0.276052	0.573197	0.481601	0.63009	0.795003
C1orf106	40.3907	0.296126	0.286083	1.03511	0.300619	0.540007
KIF21B	3375.72	-0.132111	0.215853	-0.612042	0.54051	0.735767
ASCL5	22.491	-0.0130418	0.284746	-0.0458017	0.963468	0.983654
TMEM9	784.455	-0.330995	0.117196	-2.82428	0.00473876	0.0524887
PKP1	28.7718	-0.0583649	0.458311	-0.127348	0.898665	0.951976
PHLDA3	766.3	0.483362	0.202918	2.38205	0.0172164	0.106743
TNNT2	128.943	-0.240012	0.460706	-0.520966	0.60239	0.774889
RPS10P7	31.2988	0.994664	0.275759	3.607	0.000309755	0.0102224
MIR6739	4.29157	0.771882	0.437016	1.76626	0.0773529	0.253164
RNPEP	274.232	-0.110528	0.0784337	-1.4092	0.158777	0.378763
SHISA4	912.185	-0.147679	0.109295	-1.3512	0.176632	0.402362
TIMM17A	228.123	-0.417104	0.185928	-2.24336	0.0248733	0.132715
LMOD1	397.707	-0.113355	0.233551	-0.485353	0.627426	0.793153
GPR37L1	2463.45	-0.105276	0.199941	-0.526536	0.598516	0.772813
PTPN7	46.1322	-0.258464	0.295284	-0.875305	0.381408	0.611925
PTPRVP	19.9505	-0.305349	0.409249	-0.74612	0.455595	0.673192
UBE2T	24.171	-0.469274	0.327544	-1.43271	0.151942	0.369482
RABIF	178.55	-0.113434	0.159983	-0.709036	0.478302	0.689709
KLHL12	475.124	-0.242331	0.144804	-1.67352	0.0942254	0.281889
LOC148709	12.7808	-0.00429979	0.308752	-0.0139264	0.988889	0.994526
MGAT4EP	3.59094	-0.195526	0.581667	-0.336148	0.736759	0.861111
PCAT6	16.1104	-0.224051	0.259614	-0.863014	0.38813	0.618239
ADIPOR1	611.179	-0.0490648	0.101037	-0.485611	0.627243	0.793017
CYB5R1	284.43	-0.329186	0.127245	-2.58701	0.00968114	0.0774825
TMEM183A	146.442	-0.20206	0.212798	-0.949541	0.342345	0.577778
ADORA1	1147.25	0.117888	0.147028	0.801804	0.422666	0.6476
CHI3L1	1008.44	-0.0757542	0.428723	-0.176697	0.859746	0.932245
MYOG	14.6373	0.881964	0.576823	1.529	0.126264	0.333436
MYBPH	119.275	0.540968	0.275734	1.96192	0.0497718	0.196422
CHIT1	24.8134	-0.710318	0.230629	-3.07991	0.0020706	0.0329195
LINC01136	7.0277	-0.13956	0.339368	-0.411235	0.6809	0.826199
BTG2	689.581	-0.0221247	0.251063	-0.088124	0.929778	0.966526
LINC01353	4.20946	-0.341693	0.453529	-0.75341	0.451204	0.669566
FMOD	51.5013	-0.121155	0.435837	-0.277983	0.781026	0.888281
PRELP	828.563	0.599865	0.245242	2.44601	0.0144446	0.0970588
OPTC	12.9438	1.55736	0.447391	3.48098	0.000499582	0.0142541
SNORA77	14.5654	0.627312	0.259241	2.41981	0.0155288	0.100899
LINC00260	76.27	0.721688	0.215635	3.34681	0.000817471	0.0185528
LAX1	2.62597	-0.577556	0.589358	-0.979975	0.327098	0.563133
ZBED6	834.349	0.696642	0.158219	4.40302	1.06756e-05	0.00120948
SNRPE	55.2312	-0.0366307	0.163107	-0.22458	0.822306	0.912184
ETNK2	149.334	0.129392	0.172112	0.751789	0.452178	0.670263
LOC101929441	7.20401	0.451469	0.397536	1.13567	0.256096	0.495307
GOLT1A	17.6372	-0.750073	0.383088	-1.95797	0.0502338	0.197498
REN	3.7427	-1.05315	0.433237	-2.43088	0.0150622	0.0991763
PPP1R15B	1007.33	0.29714	0.104581	2.84124	0.00449382	0.0511056
PIK3C2B	1405.69	0.458307	0.237043	1.93343	0.0531829	0.204656
MDM4	1457.4	0.261293	0.177919	1.46861	0.141939	0.356249
TMEM81	59.9705	0.111654	0.221319	0.504492	0.613916	0.783098
RBBP5	475.224	-0.108249	0.129491	-0.835955	0.40318	0.630653
CNTN2	7736.17	0.716889	0.377286	1.90012	0.0574171	0.213163
TMCC2	2479.99	0.507176	0.12699	3.99383	6.50158e-05	0.00379842
KLHDC8A	93.3932	0.224366	0.252259	0.889426	0.373774	0.605546
NUAK2	58.0719	0.399311	0.293911	1.35861	0.17427	0.399028
CDK18	2313.68	1.06279	0.319118	3.33039	0.000867243	0.0191611
BLACAT1	14.5479	-0.133407	0.39532	-0.337465	0.735766	0.860726
LOC284578	41.7516	-0.47733	0.308123	-1.54916	0.121344	0.324721
MFSD4A	1382.31	-0.265985	0.256772	-1.03588	0.300258	0.539736
ELK4	1031.47	0.345649	0.155715	2.21975	0.0264358	0.137568
SLC45A3	298.252	1.28995	0.451861	2.85476	0.00430697	0.049853
SLC41A1	1244.1	0.299494	0.136095	2.20063	0.0277623	0.141263
RAB29	335.232	0.464337	0.137725	3.37148	0.000747643	0.0177402
NUCKS1	4916.95	-0.204502	0.175371	-1.16611	0.243571	0.482928
SLC26A9	46.276	0.632191	0.397182	1.59169	0.111454	0.309538
PM20D1	57.3872	0.236841	0.498731	0.474886	0.634868	0.797542
LOC284581	64.595	0.378642	0.676668	0.559568	0.575774	0.758474
FAM72A	3.19703	-0.125379	0.452576	-0.277034	0.781754	0.888704
IKBKE	95.7916	0.150211	0.206876	0.726093	0.467782	0.68237
EIF2D	283.426	0.215478	0.130841	1.64687	0.0995845	0.290048
DYRK3	63.6998	-0.209232	0.328077	-0.637753	0.523635	0.724348
MAPKAPK2	689.198	0.496345	0.161274	3.07764	0.00208644	0.0329923
IL10	3.33422	-0.222647	0.667795	-0.333407	0.738827	0.862275
C1orf116	6.76359	-0.278027	0.318164	-0.873848	0.382201	0.612679
PFKFB2	858.181	-0.470409	0.218193	-2.15593	0.0310894	0.150728
C4BPA	13.8976	0.351511	0.307011	1.14495	0.252232	0.491387
CD55	281.756	0.357911	0.280853	1.27437	0.202531	0.43503
CR2	3.63659	-0.239789	0.723908	-0.331242	0.740462	0.863362
CD46	703.93	-0.0577852	0.154661	-0.373625	0.708683	0.842414
C1orf132	263.407	0.262917	0.237793	1.10566	0.268876	0.509488
LOC148696	484.693	0.662862	0.242245	2.73633	0.00621293	0.0609821
CD34	330.32	-0.0794828	0.272482	-0.291699	0.770517	0.882186
CAMK1G	571.699	-0.904963	0.277587	-3.26011	0.00111371	0.0221858
LAMB3	89.4472	-0.153743	0.26458	-0.581082	0.561185	0.749733
TRAF3IP3	47.4149	-0.117173	0.219157	-0.534655	0.592889	0.769166
G0S2	53.3343	1.01648	0.379816	2.67623	0.00744549	0.0673128
C1orf74	47.2085	-0.317236	0.146839	-2.16043	0.0307395	0.149535
HSD11B1	63.1328	0.442185	0.340447	1.29884	0.193999	0.425439
DIEXF	382.928	-0.179876	0.120938	-1.48734	0.136926	0.349415
SERTAD4-AS1	18.7635	1.39723	0.322009	4.33909	1.43074e-05	0.00141312
SERTAD4	37.4235	0.458586	0.247706	1.85133	0.064122	0.227448
RCOR3	585.924	-0.155438	0.131208	-1.18467	0.236147	0.475051
TRAF5	138.024	-0.155279	0.139712	-1.11142	0.266387	0.506937
LINC00467	13.6602	-0.685089	0.378647	-1.80931	0.070403	0.239661
SLC30A1	437.379	0.031554	0.183099	0.172333	0.863176	0.933973
NEK2	5.45494	-1.25093	0.422096	-2.96362	0.00304042	0.0413391
LINC01693	2.63507	-0.179381	0.58126	-0.308607	0.757621	0.875296
DTL	4.86508	0.202498	0.433391	0.467242	0.640327	0.800966
SNORA16B	4.08518	0.923028	0.496801	1.85794	0.0631772	0.225284
TMEM206	254.003	0.4134	0.27595	1.4981	0.134108	0.344952
NENF	361.962	0.212901	0.182097	1.16916	0.24234	0.482023
ATF3	96.9972	0.553193	0.303637	1.82189	0.0684716	0.235935
TATDN3	145.838	-0.403788	0.197108	-2.04857	0.0405044	0.174702
NSL1	700.805	0.166683	0.100748	1.65445	0.0980366	0.287426
SPATA45	3.2833	0.801563	0.450232	1.78033	0.0750212	0.248447
FLVCR1-AS1	10.9343	0.31602	0.351455	0.899176	0.368559	0.600456
FLVCR1	194.58	-0.130133	0.119928	-1.0851	0.277879	0.518297
ANGEL2	487.5	0.172772	0.110358	1.56556	0.117452	0.318971
VASH2	38.4556	0.233176	0.16588	1.40569	0.159817	0.380253
LINC00538	5.8077	0.103292	0.441131	0.234154	0.814866	0.90818
SMYD2	295.21	-0.451154	0.23275	-1.93837	0.0525784	0.203154
TGFB2-AS1	2.34252	-0.0114804	0.717365	-0.0160036	0.987232	0.993855
TGFB2	583.102	0.255454	0.263533	0.96934	0.332376	0.568179
LYPLAL1	195.18	-0.0377978	0.1672	-0.226063	0.821152	0.911823
SLC30A10	150.865	-0.144786	0.164258	-0.88145	0.378074	0.609093
IARS2	719.695	-0.0765061	0.137549	-0.556209	0.578068	0.760343
BPNT1	153.852	-0.140032	0.136297	-1.02741	0.30423	0.54345
AURKAPS1	36.2952	0.200908	0.147262	1.36429	0.172476	0.396969
C1orf115	1543.77	-0.553521	0.298877	-1.852	0.0640255	0.227183
2026-03-02	187.985	-0.494879	0.145298	-3.40597	0.000659303	0.0166326
LINC01352	5.10845	0.00321189	0.432773	0.00742165	0.994078	0.997426
HLX	30.0091	0.0101032	0.259192	0.0389797	0.968907	0.985912
TAF1A	50.1586	-0.0300501	0.166631	-0.180339	0.856886	0.930692
TAF1A-AS1	8.01701	-0.0642703	0.318061	-0.202069	0.839863	0.920755
HHIPL2	6.01137	-1.07276	0.51531	-2.08178	0.0373622	0.166723
FAM177B	31.1391	0.738975	0.326151	2.26575	0.0234669	0.128229
AIDA	84.8791	0.20973	0.155283	1.35063	0.176814	0.402556
BROX	565.323	0.145092	0.144679	1.00286	0.315929	0.553865
TLR5	68.7484	0.767094	0.267455	2.86812	0.00412918	0.048961
CAPN2	1885.3	0.490447	0.131889	3.71864	0.000200296	0.00765387
GTF2IP20	64.6949	0.118691	0.243315	0.487808	0.625686	0.791766
LOC100287497	107.217	-0.153618	0.147116	-1.04419	0.296395	0.535695
FBXO28	452.224	-0.0906013	0.152006	-0.596036	0.551151	0.742883
DEGS1	387.458	-0.0599898	0.108569	-0.55255	0.580572	0.761475
NVL	195.187	0.0606211	0.11004	0.550898	0.581704	0.762202
LOC101927143	14.8035	0.657554	0.462071	1.42306	0.154719	0.373148
LOC101927164	15.4767	0.296151	0.421435	0.70272	0.48223	0.692375
CNIH4	154.39	-0.0120199	0.149432	-0.0804372	0.93589	0.969645
WDR26	1499.2	0.0487002	0.0681287	0.714826	0.474716	0.687429
LBR	243.638	0.291754	0.174758	1.66948	0.0950233	0.282626
LEFTY1	20.7803	-0.311851	0.271269	-1.1496	0.250307	0.489301
TMEM63A	1875.11	0.754591	0.418797	1.80181	0.0715756	0.24211
EPHX1	1654.92	0.224336	0.179759	1.24798	0.212038	0.447062
SDE2	326.265	-0.0619096	0.127851	-0.484233	0.628221	0.793772
PYCR2	607.24	-0.246893	0.139326	-1.77206	0.0763848	0.251326
LEFTY2	2.17496	-0.628861	0.58134	-1.08174	0.279366	0.519319
MIXL1	2.28101	-0.18566	0.579477	-0.320392	0.748671	0.86895
PARP1	2305.17	-0.0226521	0.0827957	-0.27359	0.7844	0.8902
ITPKB-IT1	49.308	1.02275	0.295196	3.46465	0.00053092	0.0147062
PSEN2	256.895	-0.288347	0.125635	-2.29511	0.0217266	0.122663
JMJD4	279.748	-0.207844	0.120902	-1.7191	0.0855959	0.267903
WNT9A	12.5085	-0.424857	0.261473	-1.62486	0.104192	0.298431
ARF1	3205.65	-0.469748	0.122831	-3.82433	0.000131129	0.00592952
C1orf35	282.831	0.105896	0.158375	0.668645	0.503722	0.70882
MRPL55	211.465	-0.53016	0.165835	-3.19691	0.0013891	0.0255039
GJC2	312.983	0.576661	0.355486	1.62217	0.104766	0.299367
IBA57-AS1	17.0429	-0.175849	0.251717	-0.698597	0.484804	0.693856
IBA57	429.28	0.304569	0.154944	1.96567	0.0493369	0.19526
C1orf145	25.3358	-0.641667	0.346932	-1.84955	0.0643789	0.228096
GUK1	2376.73	-0.162459	0.097558	-1.66525	0.0958622	0.284104
RNF187	2742.51	-0.418588	0.180069	-2.3246	0.0200936	0.116837
HIST3H3	5.49351	0.38061	0.423278	0.899195	0.368549	0.600456
HIST3H2BB	31.6785	-0.319134	0.2182	-1.46257	0.143584	0.358349
HIST3H2A	61.6553	-0.197389	0.228378	-0.864306	0.38742	0.617532
TRIM17	378.427	0.0391422	0.25043	0.1563	0.875797	0.940377
DUSP5P1	21.2309	-0.455228	0.406429	-1.12007	0.262685	0.502691
MIR4454	2.26555	-0.839596	0.552901	-1.51853	0.128881	0.336979
RAB4A	469.415	0.172097	0.0930566	1.84938	0.0644032	0.228096
CCSAP	1244.31	-0.181468	0.135566	-1.3386	0.180702	0.407668
ACTA1	14.3385	-0.09359	0.268928	-0.348012	0.727831	0.855674
ABCB10	214.431	0.0629911	0.106258	0.592813	0.553306	0.744339
TAF5L	262.518	0.0644594	0.0964673	0.6682	0.504006	0.709058
LINC01736	32.5254	1.16928	0.412202	2.83667	0.00455873	0.051451
AGT	3152.51	-0.509616	0.173117	-2.94376	0.0032425	0.0426411
CAPN9	61.0142	-0.0223299	0.391259	-0.057072	0.954488	0.979712
C1orf198	2411.83	0.251182	0.228683	1.09838	0.272037	0.512498
LOC101927604	2.91101	-0.348354	0.466459	-0.746804	0.455182	0.672694
FAM89A	101.904	0.0351879	0.237129	0.148391	0.882034	0.943574
ARV1	109.934	-0.199992	0.183127	-1.09209	0.274792	0.515351
LOC149373	3.15793	-0.199653	0.596217	-0.334867	0.737725	0.861568
C1orf131	51.6725	0.0121342	0.126224	0.0961322	0.923416	0.963913
GNPAT	361.758	0.142805	0.125957	1.13376	0.256896	0.496368
SPRTN	123.251	-0.00672495	0.131593	-0.051104	0.959243	0.981935
EGLN1	1437.01	0.311449	0.0759892	4.0986	4.15663e-05	0.00283317
SNRPD2P2	3.11613	1.76862	0.528741	3.34497	0.00082291	0.0186356
TSNAX	190.251	-0.629714	0.227528	-2.76763	0.00564657	0.0578235
DISC2	9.86848	0.143148	0.3531	0.405405	0.68518	0.828404
DISC1-IT1	10.5005	0.266038	0.273235	0.973659	0.330226	0.565966
SIPA1L2	1441.32	-0.118421	0.115281	-1.02724	0.30431	0.54346
MAP10	68.3488	-0.647046	0.191117	-3.38561	0.000710213	0.0171844
NTPCR	227.112	-0.0738662	0.126337	-0.584674	0.558767	0.748318
MAP3K21	215.419	-0.0458405	0.166807	-0.274812	0.78346	0.889628
KCNK1	532.921	-0.2328	0.226006	-1.03006	0.302981	0.542101
COA6	103.558	-0.303505	0.171643	-1.76823	0.0770224	0.252627
LOC101927765	37.124	-0.100263	0.193018	-0.51945	0.603447	0.775675
TARBP1	924.111	-0.854597	0.163745	-5.21907	1.7982e-07	8.33446e-05
LINC01354	65.2494	0.359609	0.320335	1.1226	0.261606	0.501316
IRF2BP2	1709.53	0.456733	0.126394	3.61357	0.000302014	0.0100145
LINC00184	8.87076	-0.660531	0.347959	-1.8983	0.0576563	0.213565
LINC01132	2.98474	-0.642418	0.477899	-1.34426	0.178866	0.405294
SNORA14B	68.1745	0.144073	0.20753	0.694228	0.487539	0.696194
RBM34	221.782	0.091205	0.100997	0.903042	0.366504	0.598416
GGPS1	227.611	0.134785	0.13963	0.965302	0.334393	0.570507
ERO1B	237.948	0.0381823	0.12431	0.307154	0.758727	0.875873
LGALS8-AS1	4.40704	-0.395723	0.428244	-0.92406	0.355455	0.587745
ACTN2	914.316	-0.357215	0.224268	-1.59281	0.111203	0.30945
MT1HL1	4.4813	0.131562	0.626608	0.209959	0.8337	0.917904
MIR4428	3.83152	-0.196285	0.453712	-0.432621	0.66529	0.817242
LINC01139	3.2112	0.0779726	0.639691	0.121891	0.902985	0.953888
CHRM3-AS2	21.8045	-0.422055	0.282997	-1.49138	0.135863	0.347703
CHRM3-AS1	12.4479	-0.268999	0.333689	-0.806135	0.420165	0.645363
GREM2	101.161	-0.482754	0.312023	-1.54717	0.121821	0.325542
FH	372.998	-0.603792	0.160855	-3.75363	0.000174292	0.00695068
CHML	286.437	-0.97802	0.216916	-4.50874	6.5214e-06	0.000866349
OPN3	113.011	-0.747318	0.266667	-2.80244	0.00507176	0.0543865
EXO1	7.82214	-0.354759	0.334374	-1.06096	0.288706	0.52867
MAP1LC3C	3.59411	-0.412651	0.481213	-0.857522	0.391156	0.620596
LINC01347	5.15878	-0.638637	0.45462	-1.40477	0.16009	0.380468
MIR4677	3.17665	0.22417	0.494314	0.453497	0.650191	0.806964
ZBTB18	2310.11	-0.0127664	0.196285	-0.0650403	0.948142	0.976659
HNRNPU	5463.98	-0.00729755	0.088204	-0.0827349	0.934062	0.968859
COX20	464.79	0.165929	0.106471	1.55844	0.119128	0.321139
LOC101928068	44.7237	0.158212	0.207262	0.763344	0.445258	0.664974
TFB2M	60.0588	-0.057183	0.141052	-0.405404	0.68518	0.828404
SCCPDH	553.061	-0.0658365	0.123385	-0.533584	0.593629	0.769744
LINC01341	34.149	0.256129	0.270658	0.946319	0.343986	0.578751
ZNF695	6.57533	-0.00245393	0.39593	-0.00619787	0.995055	0.997901
ZNF669	54.7679	0.232594	0.166401	1.39779	0.162175	0.383981
C1orf229	14.6244	0.15458	0.27749	0.557065	0.577483	0.760036
VN1R5	2.46259	-0.881639	0.705793	-1.24915	0.211612	0.446584
MIR3916	12.0099	0.0698888	0.291091	0.240092	0.810259	0.905519
OR2B11	2.36563	-0.214994	0.631484	-0.340458	0.733512	0.859148
OR2W3	16.2769	-0.082227	0.290198	-0.283349	0.77691	0.886094
OR2T8	2.42403	-0.947687	0.59601	-1.59005	0.111823	0.310268
TRIM58	122.951	0.114873	0.248932	0.461462	0.644467	0.803542
OR2L8	14.3887	0.524522	0.361542	1.45079	0.146839	0.363084
OR2L5	16.6248	0.438009	0.399589	1.09615	0.273014	0.513398
OR2L1P	15.2829	0.353794	0.399334	0.885961	0.375638	0.606946
OR2L3	9.95034	0.477973	0.435648	1.09716	0.272574	0.513098
OR2L2	16.2177	0.372398	0.376919	0.988006	0.32315	0.560167
OR2AK2	18.8308	0.477667	0.33471	1.42711	0.153549	0.371666
OR2M5	4.5558	-0.448601	0.415843	-1.07878	0.280688	0.520475
OR2M3	4.1632	0.164559	0.434041	0.379132	0.70459	0.839655
OR2M1P	3.5851	-0.283896	0.534938	-0.530708	0.595621	0.770889
OR2M2	3.87024	-0.318743	0.407684	-0.781839	0.434309	0.65716
OR2M4	6.68507	-0.419086	0.466116	-0.899102	0.368598	0.600473
OR2T33	2.88931	0.0533166	0.568626	0.0937639	0.925297	0.964753
OR2T12	2.41667	-0.97535	0.668391	-1.45925	0.144496	0.360023
LOC101928226	6.41998	-0.205932	0.409024	-0.503472	0.614632	0.783579
LYPD8	21.8014	-0.960166	0.461348	-2.08122	0.0374137	0.166912
OR14I1	25.0976	-0.654461	0.383173	-1.70801	0.0876354	0.271535
ZNF672	460.056	0.295786	0.110632	2.6736	0.00750428	0.0674932
ZNF692	519.634	0.669866	0.170943	3.91865	8.90465e-05	0.00462099
SH3BP5L	878.55	-0.0673534	0.176089	-0.382497	0.702093	0.838163
PGBD2	78.1336	0.16107	0.149279	1.07899	0.280594	0.520424
SPATS2L	748.023	-0.0347165	0.127315	-0.272681	0.785098	0.890735
NCKAP5	682.831	0.645959	0.301883	2.13977	0.0323736	0.15434
NRXN1	6346.28	-0.40491	0.142177	-2.84793	0.00440045	0.050401
LTBP1	445.459	0.252059	0.170069	1.4821	0.138314	0.351206
LINC00299	99.4872	-0.052901	0.253016	-0.209081	0.834385	0.918267
FAM49A	1398.23	-0.599894	0.217323	-2.76038	0.0057735	0.0585121
AFF3	1661	-0.0773332	0.161871	-0.477744	0.632832	0.796475
TMEFF2	649.872	-0.142612	0.249903	-0.570669	0.568224	0.753478
PKP4	5633.08	0.666123	0.342315	1.94594	0.0516623	0.200768
LRP1B	4180.65	-0.147116	0.153494	-0.958444	0.337839	0.573804
NYAP2	281.098	-0.16415	0.205516	-0.798723	0.424451	0.648888
SNTG2	36.656	-0.549049	0.308828	-1.77785	0.0754289	0.249203
MYT1L	3677.85	-0.188174	0.224819	-0.837001	0.402592	0.630158
HPCAL1	1734.91	-0.337316	0.247807	-1.3612	0.173449	0.39798
ASAP2	876.746	0.0967329	0.100744	0.960183	0.336963	0.572922
MIR3681HG	9.07068	0.185527	0.421717	0.439931	0.659987	0.813555
VSNL1	4899.71	-1.09639	0.290528	-3.77378	0.000160789	0.00661456
ATAD2B	581.155	0.239818	0.141833	1.69086	0.0908644	0.277324
LDAH	136.475	-0.055165	0.158074	-0.348983	0.727102	0.855309
TMEM214	516.276	-0.0775616	0.0749248	-1.03519	0.300579	0.539981
BRE	326.192	-0.596708	0.146092	-4.08448	4.41763e-05	0.00298183
CLIP4	977.395	0.0693871	0.133466	0.519886	0.603143	0.775475
EHD3	2305.19	-0.266457	0.181555	-1.46763	0.142203	0.356612
YIPF4	246.204	0.136291	0.146086	0.932954	0.350844	0.584562
HNRNPLL	484.214	0.0438229	0.102337	0.428222	0.66849	0.818521
CRIM1	1987.49	-0.306776	0.107312	-2.85873	0.00425341	0.0497096
PRKCE	2187.93	-0.593472	0.208605	-2.84496	0.00444175	0.0506792
ABCG5	15.5117	-0.116497	0.322629	-0.361085	0.718036	0.849032
FSHR	8.11839	-0.352263	0.47091	-0.748047	0.454432	0.67237
TTC7A	699.675	0.425002	0.176628	2.40619	0.0161197	0.102942
ACYP2	253.497	0.064232	0.107501	0.597504	0.550171	0.742231
CCDC88A	4576.34	-0.0521361	0.194213	-0.268449	0.788354	0.892663
LOC730100	3.37103	-0.345049	0.408729	-0.844199	0.398558	0.626933
EHBP1	1277.24	-0.0112947	0.114429	-0.0987053	0.921372	0.963116
PCBP1-AS1	247.205	0.556035	0.14163	3.92596	8.63829e-05	0.00456124
SLC4A5	253.673	-0.0693768	0.336277	-0.206309	0.83655	0.91952
NAGK	402.74	0.0413811	0.117118	0.353327	0.723843	0.853383
CTNNA2	3067.49	-0.305351	0.197042	-1.54967	0.12122	0.324515
LRRTM4	638.523	-0.44726	0.236977	-1.88736	0.0591123	0.217023
CD8A	56.5393	0.0187491	0.147138	0.127426	0.898604	0.951976
DNAH6	560.009	-0.227184	0.218721	-1.0387	0.298946	0.538612
ATOH8	350.289	0.796596	0.213787	3.72611	0.000194458	0.00749687
TSGA10	196.306	0.24083	0.161988	1.48672	0.13709	0.349673
ANKRD39	146.007	0.0744326	0.134875	0.551865	0.581041	0.761758
TMEM131	1055.89	-0.0452167	0.0925373	-0.488633	0.625102	0.79127
TGFBRAP1	656.624	0.0167378	0.0675327	0.247847	0.804253	0.902038
IL1R1	224.86	-0.0815496	0.307287	-0.265386	0.790712	0.893941
TBC1D8	414.718	-0.157283	0.131977	-1.19175	0.233359	0.471853
DPP10	911.149	-0.501144	0.180291	-2.77965	0.00544176	0.0566555
MIR4435-2HG	118.268	-0.342917	0.156979	-2.18448	0.0289271	0.144684
SH3RF3	486.607	-0.176063	0.141963	-1.2402	0.214901	0.450758
TTL	1077.74	0.0365459	0.125341	0.291572	0.770614	0.882186
PTPN4	1444.67	0.0783214	0.176201	0.4445	0.656681	0.811254
GLI2	127.591	0.147887	0.278171	0.53164	0.594975	0.770694
LOC151121	2.6689	0.670877	0.678091	0.989361	0.322486	0.559669
WTH3DI	25.7604	-0.437806	0.241047	-1.81627	0.069329	0.237633
NXPH2	23.8043	-0.776636	0.416836	-1.86317	0.0624381	0.223521
TMEM163	136.114	-0.179715	0.189609	-0.94782	0.343221	0.578563
R3HDM1	2496.91	-0.315291	0.209773	-1.50301	0.132837	0.343361
THSD7B	83.7474	0.405996	0.274431	1.47941	0.139031	0.352192
LYPD6B	10.8765	-0.387854	0.360574	-1.07566	0.282081	0.522358
MBD5	806.245	-0.113269	0.128066	-0.884458	0.376449	0.607661
KYNU	11.421	0.249109	0.360463	0.69108	0.489515	0.698012
LOC101928386	39.7932	0.0910444	0.164601	0.553121	0.580181	0.761202
TEX41	3.88207	-0.506186	0.491657	-1.02955	0.30322	0.542437
GALNT13	501.005	0.234356	0.214493	1.09261	0.274567	0.515171
COBLL1	477.613	-0.140284	0.252407	-0.555784	0.578359	0.760517
BAZ2B	3005.51	0.248134	0.189858	1.30695	0.19123	0.42177
SLC4A10	2192.18	-0.617624	0.262319	-2.35448	0.0185487	0.111826
KCNH7	459.273	-0.081704	0.22693	-0.36004	0.718817	0.84944
LOC100506124	66.5072	0.167682	0.156371	1.07234	0.283568	0.523814
ZAK	351.518	0.260155	0.175258	1.48441	0.137699	0.350585
ABCB11	2.28734	-1.01313	0.608445	-1.66511	0.0958911	0.284131
OLA1	404.565	-0.483918	0.227175	-2.13015	0.0331589	0.156682
STK39	1289.34	0.178278	0.16962	1.05104	0.293238	0.532592
UBR3	2277.94	-0.182888	0.127979	-1.42905	0.152989	0.371035
MLK7-AS1	8.40843	0.297801	0.299618	0.993937	0.320253	0.557743
TLK1	1034.71	-0.203	0.104634	-1.94011	0.0523667	0.202524
PRKRA	242.822	-0.231618	0.141883	-1.63246	0.102582	0.29525
CERKL	19.9674	0.469562	0.573298	0.819055	0.412755	0.638571
ZNF385B	336.437	-0.262731	0.248728	-1.0563	0.290832	0.530698
AGPS	485.207	-0.10891	0.166473	-0.654218	0.512971	0.716374
MIR548N	2.79815	-0.683782	0.493333	-1.38604	0.165733	0.388236
LOC105373805	2.68704	-0.202678	0.507917	-0.399038	0.689865	0.831677
FSIP2	173.745	-0.29681	0.229938	-1.29083	0.196763	0.428201
ZSWIM2	2.22635	-1.08347	0.551238	-1.96553	0.0493532	0.195275
ZNF804A	141.299	0.0921468	0.25911	0.355627	0.72212	0.852073
SATB2	2187.75	-0.241996	0.161221	-1.50102	0.13335	0.344175
HECW2	1410.13	-0.150206	0.119409	-1.25792	0.208422	0.44272
LOC101927619	7.53233	-0.660492	0.309807	-2.13195	0.033011	0.156302
NRP2	585.964	-0.273507	0.179427	-1.52433	0.127426	0.335106
BMPR2	3481.86	-0.322376	0.141742	-2.27439	0.0229427	0.126479
MDH1B	36.9702	-1.0533	0.228545	-4.60871	4.05173e-06	0.000650054
ALS2CR11	60.0791	0.561869	0.203002	2.7678	0.00564362	0.0578235
PARD3B	423.862	0.531988	0.193679	2.74676	0.00601878	0.0600066
UNC80	5218.53	-0.508422	0.144163	-3.52672	0.000420742	0.0126447
IKZF2	437.222	0.589901	0.198581	2.97058	0.00297239	0.0407997
SPAG16	311.519	-0.113572	0.141728	-0.801337	0.422936	0.647766
XRCC5	2133.67	-0.271372	0.144693	-1.87549	0.0607249	0.220636
ERBB4	1751.79	-0.160989	0.139288	-1.1558	0.247763	0.487049
TMBIM1	1316.2	-0.243922	0.187052	-1.30403	0.192222	0.422895
PNKD	910.703	-0.585312	0.17397	-3.36444	0.000767005	0.0179949
CUL3	903.371	-0.080292	0.120017	-0.669004	0.503493	0.708593
EPHA4	1750.18	-0.453972	0.292152	-1.55389	0.120211	0.322661
SGPP2	405.503	-0.140506	0.206803	-0.679423	0.49687	0.70336
TRIP12	3616.65	0.0173894	0.104884	0.165796	0.868317	0.936717
NGEF	2723.54	-0.873502	0.223008	-3.91691	8.96902e-05	0.00462099
ITM2C	9139.19	-0.340729	0.157182	-2.16773	0.0301789	0.148034
HDLBP	4671.17	0.0340466	0.061803	0.550889	0.58171	0.762202
ERFE	57.6832	-0.177904	0.2461	-0.722893	0.469746	0.68358
HDAC4	2196.38	0.499182	0.114748	4.35026	1.35979e-05	0.00138508
AGAP1	7585.79	0.370365	0.0926396	3.99791	6.39038e-05	0.00375448
SH3BP4	772.096	0.473474	0.198701	2.38285	0.0171793	0.106544
SH3YL1	570.081	0.339994	0.0720284	4.72028	2.35526e-06	0.000452612
LINC01115	18.5937	-0.616262	0.476975	-1.29202	0.19635	0.427615
TPO	10.561	-1.32986	0.356597	-3.72933	0.000191993	0.00742642
PXDN	329.599	-0.346107	0.181566	-1.90624	0.0566192	0.211443
LINC01250	92.8026	-0.327901	0.279158	-1.17461	0.240152	0.479637
TSSC1	412.551	-0.264227	0.113421	-2.32961	0.0198268	0.116224
TRAPPC12	945.065	-0.052106	0.096909	-0.537679	0.590799	0.768055
COLEC11	26.9116	0.556718	0.33696	1.65218	0.0984984	0.288375
RNF144A	1541.23	0.390204	0.121591	3.20916	0.00133123	0.0248875
LOC101929452	11.3012	-0.901576	0.364744	-2.4718	0.0134434	0.0928984
KIDINS220	3751.09	0.0598877	0.123147	0.48631	0.626747	0.792631
MBOAT2	1250.55	0.132462	0.153133	0.865014	0.387031	0.617149
GRHL1	89.132	-0.381358	0.230072	-1.65756	0.0974058	0.286401
CPSF3	197.986	-0.153256	0.129086	-1.18724	0.235131	0.473783
NOL10	357.882	0.0084413	0.0747257	0.112964	0.910059	0.957819
ATP6V1C2	31.1189	-0.164587	0.173905	-0.946416	0.343936	0.578751
FLJ33534	100.831	-0.414793	0.279237	-1.48545	0.137424	0.350184
ROCK2	2336.67	-0.233249	0.130581	-1.78624	0.0740605	0.247076
LPIN1	1690.93	0.199047	0.0951465	2.092	0.0364381	0.164571
LOC100506474	19.7109	-0.00590267	0.244688	-0.0241233	0.980754	0.991143
LINC00276	9.72689	0.0525831	0.399359	0.131669	0.895246	0.950575
NBAS	1831.56	-0.0866726	0.101007	-0.858085	0.390846	0.620433
RAD51AP2	23.1742	-0.605703	0.327491	-1.84953	0.064382	0.228096
KCNS3	50.5453	0.230137	0.247516	0.929783	0.352483	0.58575
GEN1	76.097	-0.347535	0.203398	-1.70864	0.0875168	0.271345
WDR35	307.533	-0.159826	0.140335	-1.13889	0.254751	0.494034
HS1BP3	283.169	0.275389	0.118395	2.32603	0.0200172	0.116685
APOB	18.5508	0.14561	0.318842	0.456683	0.647899	0.805461
KLHL29	557.137	0.214165	0.217217	0.985949	0.324158	0.560796
ITSN2	1220.4	0.203721	0.0718617	2.8349	0.00458402	0.051569
FAM228B	271.186	0.303679	0.210969	1.43945	0.150023	0.366869
CENPO	179.274	0.153315	0.0950065	1.61373	0.106585	0.302327
NCOA1	2718.84	0.0196282	0.114947	0.170758	0.864414	0.93434
MFSD2B	25.2456	0.0881413	0.303959	0.289978	0.771833	0.882524
ASXL2	1046.24	0.2254	0.0926227	2.43352	0.0149526	0.0988797
DTNB	918.779	-0.250193	0.0963469	-2.59679	0.00941	0.0764618
DNMT3A	1100.44	0.147081	0.130174	1.12988	0.258528	0.497658
EFR3B	3128.61	-0.569493	0.130234	-4.37285	1.22637e-05	0.00131172
DPYSL5	1408.87	0.573605	0.232402	2.46815	0.0135812	0.0935055
HADHB	992.074	-0.127468	0.165711	-0.769217	0.441764	0.662346
SLC35F6	693.228	-0.0362552	0.0981681	-0.369318	0.711891	0.844048
RAB10	1459.25	0.0752478	0.103415	0.727631	0.466839	0.681756
OTOF	93.0809	-0.0195264	0.234225	-0.0833661	0.93356	0.968542
SELENOI	851.004	-0.301944	0.20729	-1.45662	0.14522	0.361115
RBKS	38.7164	-0.400639	0.160019	-2.5037	0.0122903	0.0880586
TRIM54	70.3989	-1.0416	0.331183	-3.14507	0.00166046	0.0287167
NRBP1	797.389	-0.16774	0.093368	-1.79654	0.0724079	0.243901
PLB1	94.4346	-0.107618	0.186693	-0.576441	0.564317	0.751596
FAM179A	155.17	-0.0812621	0.278309	-0.291985	0.770298	0.882186
ALK	264.226	0.189521	0.135564	1.39802	0.162106	0.383861
GALNT14	145.798	-0.210983	0.251533	-0.838787	0.401589	0.629395
LCLAT1	197.28	-0.42929	0.156165	-2.74896	0.00597853	0.0597481
DPY30	135.191	0.0158163	0.164237	0.0963016	0.923281	0.963913
MEMO1	118.66	0.0990152	0.0957098	1.03454	0.300886	0.540253
SPAST	547.516	0.0803324	0.130714	0.614567	0.53884	0.734825
BIRC6	4288.32	0.00289462	0.118811	0.0243633	0.980563	0.991143
TTC27	143.399	0.150809	0.152382	0.989675	0.322333	0.559496
LINC00486	15.4485	-0.251338	0.5515	-0.455736	0.64858	0.805972
LOC100271832	18.7099	0.108189	0.52868	0.20464	0.837854	0.920069
FAM98A	479.878	-0.159257	0.154728	-1.02927	0.303352	0.542486
RASGRP3	461.286	0.796823	0.405032	1.96731	0.0491476	0.194917
EIF2AK2	653.002	-0.163347	0.106554	-1.533	0.125275	0.331624
VIT	12.8932	-0.453581	0.325893	-1.39181	0.16398	0.38615
HEATR5B	940.735	-0.227167	0.128288	-1.77075	0.0766024	0.251764
STRN	1186.42	0.0586207	0.20829	0.281437	0.778375	0.886908
PRKD3	466.616	0.237415	0.16489	1.43984	0.149914	0.366858
ATL2	453.218	-0.202794	0.125029	-1.62198	0.104807	0.299367
RMDN2	85.934	-0.155839	0.158164	-0.985301	0.324476	0.561115
CYP1B1-AS1	31.2693	-0.298124	0.302931	-0.98413	0.325052	0.561471
CDC42EP3	230.747	-0.660728	0.272688	-2.42302	0.0153921	0.100448
SOS1	1035.04	0.241661	0.149462	1.61687	0.105907	0.30135
GALM	85.3975	0.374637	0.213944	1.7511	0.0799293	0.258503
ARHGEF33	118.019	0.426858	0.233694	1.82657	0.067764	0.234465
MAP4K3	642.832	-0.05385	0.102525	-0.525237	0.599419	0.773399
LOC728730	176.794	-0.558137	0.154581	-3.61065	0.000305434	0.0101118
DHX57	385.871	-0.336142	0.117283	-2.86608	0.00415586	0.0491934
CDKL4	18.6067	0.090926	0.213151	0.42658	0.669685	0.819311
THUMPD2	114.086	0.217269	0.129633	1.67603	0.0937332	0.281416
SLC8A1-AS1	45.7573	0.011365	0.185986	0.0611068	0.951274	0.977774
SLC8A1	3063.07	-0.245504	0.210118	-1.16841	0.242641	0.482252
MTA3	1547.05	-0.178685	0.126485	-1.41269	0.157746	0.377133
EML4	377.168	-0.205458	0.104653	-1.96322	0.0496208	0.1959
THADA	528.731	0.286457	0.134215	2.13432	0.0328167	0.155735
PLEKHH2	270.347	0.289277	0.243484	1.18807	0.234804	0.47349
PREPL	3547.5	-0.615317	0.257597	-2.38868	0.016909	0.105812
LRPPRC	1769.25	-0.41713	0.146969	-2.83822	0.00453656	0.051379
CAMKMT	74.516	-0.00536043	0.122399	-0.0437949	0.965068	0.984419
PPM1B	1278.88	0.332672	0.136418	2.43863	0.0147432	0.0983365
SRBD1	146.497	-0.0683291	0.193364	-0.35337	0.723811	0.853383
RHOQ	511.065	0.498074	0.167617	2.97149	0.00296355	0.0407186
EPAS1	3533.35	-0.477789	0.18057	-2.646	0.00814489	0.0705209
C2orf61	12.8724	0.473014	0.321133	1.47295	0.140764	0.354579
LOC101927043	19.1906	1.20862	0.339871	3.55612	0.000376371	0.011794
FBXO11	1095.41	-0.052019	0.11499	-0.452379	0.650996	0.807387
MSH2	459.364	-0.12067	0.143431	-0.841311	0.400174	0.628354
STON1	54.2131	1.5312	0.412434	3.71259	0.000205147	0.00779371
STON1-GTF2A1L	2.61813	0.447824	0.541113	0.827598	0.407898	0.634653
ASB3	45.1366	-0.0406623	0.194261	-0.209318	0.8342	0.918245
PSME4	917.289	0.184544	0.172415	1.07035	0.284462	0.52473
CHAC2	27.1663	0.255559	0.214501	1.19141	0.233491	0.471937
SPTBN1	43201.9	0.101147	0.101884	0.992761	0.320826	0.558213
CLHC1	139.848	0.218875	0.190423	1.14941	0.250385	0.48939
RTN4	8644.51	-0.143911	0.194941	-0.738227	0.460376	0.676502
EML6	915.422	-0.504969	0.133255	-3.78949	0.000150959	0.00643875
PPP4R3B	1017.28	0.145236	0.0826283	1.7577	0.0787984	0.256116
CCDC85A	704.385	-0.38799	0.220343	-1.76084	0.0782652	0.255218
EFEMP1	646.784	-0.675877	0.284572	-2.37506	0.0175461	0.107781
VRK2	333.864	0.84262	0.534328	1.57697	0.114802	0.315159
FANCL	248.578	0.414717	0.248879	1.66634	0.0956461	0.283849
LINC01122	119.199	-0.0807712	0.165466	-0.488143	0.625448	0.791516
BCL11A	713.326	-0.434947	0.231485	-1.87895	0.0602517	0.219659
XPO1	1847.2	0.359885	0.133605	2.69366	0.00706733	0.0649353
KIAA1841	362.638	0.0827338	0.11539	0.716992	0.473379	0.686693
PUS10	90.644	0.242617	0.13015	1.86413	0.0623038	0.223392
LINC01185	2.35127	-0.0515838	0.631787	-0.0816474	0.934927	0.969139
USP34	3356.13	0.18292	0.127314	1.43675	0.150788	0.367877
COMMD1	127.139	0.0245154	0.105266	0.232891	0.815846	0.90853
MDH1	1844.03	-0.879951	0.280167	-3.1408	0.00168484	0.0289702
WDPCP	279.9	0.16816	0.155243	1.08321	0.278716	0.518803
PELI1	399.274	0.283396	0.157048	1.80452	0.0711503	0.241207
VPS54	365.081	0.29743	0.16105	1.84681	0.0647743	0.228866
LOC101927402	7.32401	-0.0493273	0.339983	-0.145088	0.884642	0.945338
SERTAD2	318.732	0.216304	0.122466	1.76624	0.0773559	0.253164
UGP2	1113.76	-0.259509	0.16734	-1.55079	0.120951	0.324127
LOC400958	10.6825	-0.874527	0.294505	-2.96948	0.00298304	0.0408787
MEIS1	164.281	0.313027	0.287255	1.08972	0.275837	0.516556
ETAA1	107.332	-0.0790862	0.181954	-0.434649	0.663817	0.81635
C1D	38.1084	-0.22166	0.194671	-1.13864	0.254853	0.494095
PPP3R1	2777.72	-0.570368	0.228902	-2.49175	0.0127114	0.0898543
GFPT1	757.317	-0.165046	0.11947	-1.38148	0.16713	0.389874
ANTXR1	1107.53	0.223171	0.229115	0.974055	0.330029	0.56587
ANXA4	316.867	0.127778	0.215514	0.592896	0.553251	0.744317
AAK1	4124.23	-0.161555	0.138893	-1.16316	0.244764	0.48412
SNRNP27	315.195	-0.179808	0.101061	-1.77921	0.0752055	0.248781
SNRPG	30.1992	-0.0249206	0.188566	-0.132158	0.894859	0.950358
TGFA	245.358	0.55368	0.348536	1.58859	0.112154	0.310795
CLEC4F	3.13185	-3.36967	0.86203	-3.909	9.26787e-05	0.00470439
C2orf42	192.864	0.169189	0.0950087	1.78078	0.0749486	0.248352
ADD2	2992.04	-0.465292	0.232075	-2.00492	0.044972	0.184424
ATP6V1B1-AS1	8.70103	-0.572783	0.357928	-1.60028	0.109537	0.306578
ATP6V1B1	21.8427	-0.577719	0.375908	-1.53686	0.124327	0.329797
DYSF	1166.04	0.372852	0.292211	1.27597	0.201967	0.434435
ZNF638	3548.88	0.260155	0.12231	2.12702	0.0334186	0.157375
PAIP2B	4351.29	0.592086	0.548436	1.07959	0.280325	0.520118
EXOC6B	2482.6	0.0867582	0.154519	0.561472	0.574476	0.757625
SFXN5	3030.32	-0.282043	0.24568	-1.14801	0.250965	0.489866
ALMS1	2374.24	0.150976	0.185126	0.815531	0.414768	0.640565
TET3	1340.92	0.0851872	0.0974169	0.87446	0.381868	0.612348
DGUOK-AS1	3.08736	-0.471595	0.473417	-0.996149	0.319178	0.556985
M1AP	32.4323	-0.098889	0.168458	-0.587024	0.557188	0.747445
HK2	284.097	-0.267698	0.38826	-0.689482	0.49052	0.698808
TTC31	198.02	0.594581	0.154778	3.84151	0.000122281	0.00571844
TACR1	59.6214	-0.291185	0.203967	-1.42761	0.153405	0.371532
GCFC2	311.197	0.0425483	0.119499	0.356055	0.721799	0.85184
LOC101927967	9.06002	1.15415	0.518453	2.22614	0.0260051	0.136176
SUCLG1	385.149	-0.208688	0.131376	-1.58849	0.112176	0.310795
ELMOD3	326.503	0.471677	0.138067	3.41629	0.000634808	0.0162086
TRABD2A	72.1947	-0.416109	0.267368	-1.55632	0.119633	0.321821
TCF7L1	150.068	0.221681	0.221548	1.0006	0.31702	0.554891
USP39	323.672	-0.104212	0.0880191	-1.18397	0.236424	0.475285
ST3GAL5	576.569	-0.181834	0.122337	-1.48634	0.13719	0.349715
RNF103-CHMP3	7.64212	0.0836386	0.330727	0.252893	0.800351	0.899596
IMMT	729.939	-0.353616	0.119857	-2.95032	0.00317441	0.0422519
REEP1	502.549	-0.554953	0.20655	-2.68677	0.00721471	0.0658255
CHMP3	20.0398	-0.144677	0.213057	-0.679051	0.497105	0.703401
LOC285074	92.3292	0.11957	0.141007	0.847968	0.396456	0.625435
CYTOR	33.0607	-0.273841	0.265229	-1.03247	0.301853	0.54115
THNSL2	249.056	-0.189843	0.311109	-0.610213	0.541721	0.736598
KRCC1	135.162	0.337667	0.196848	1.71537	0.086278	0.269346
LOC101928371	2.55189	0.480457	0.509692	0.942642	0.345864	0.580618
RPIA	83.8596	0.0871739	0.15733	0.554084	0.579522	0.761091
EIF2AK3	220.364	0.147037	0.144845	1.01513	0.310043	0.548525
PROM2	174.026	0.423249	0.159297	2.65699	0.00788424	0.0691828
ZNF514	600.762	0.224694	0.192664	1.16624	0.243515	0.482928
FAHD2A	205.41	-0.111503	0.112266	-0.993199	0.320613	0.558031
ITPRIPL1	21.8036	0.126819	0.254634	0.498044	0.618453	0.786538
LMAN2L	221.115	0.347817	0.153499	2.26593	0.0234558	0.128229
ANKRD36C	1053.97	0.187937	0.161072	1.16679	0.243296	0.482773
STARD7	1739.24	0.110203	0.096554	1.14136	0.253721	0.492693
FAM178B	86.7326	0.377032	0.397695	0.948043	0.343108	0.578465
ANKRD36	834.193	0.248643	0.155095	1.60316	0.108898	0.305692
ANKRD36B	454.631	0.0801362	0.20289	0.394973	0.692863	0.833523
LINC01125	39.2375	0.476616	0.22163	2.1505	0.0315155	0.152037
KIAA1211L	2016.11	-0.484832	0.271828	-1.7836	0.0744888	0.247627
VWA3B	23.8261	0.69378	0.259542	2.67309	0.00751563	0.0675371
COA5	322.869	-0.117449	0.113569	-1.03416	0.30106	0.540425
INPP4A	2214.55	-0.241108	0.167021	-1.44358	0.148856	0.365344
EIF5B	1191.67	0.147074	0.156325	0.940822	0.346796	0.581301
LONRF2	5013.35	-0.386575	0.216228	-1.78781	0.0738063	0.246695
NPAS2	953.868	-0.25294	0.172787	-1.46389	0.143225	0.35784
PDCL3	62.9992	-0.0216262	0.160087	-0.135091	0.89254	0.94929
MAP4K4	12295.4	0.959371	0.330062	2.90664	0.00365337	0.0457098
IL1R2	32.7976	1.6514	0.585898	2.81859	0.00482355	0.0528943
CREG2	1207.04	-0.776704	0.302927	-2.564	0.0103474	0.0799779
SLC9A2	63.5852	0.0551444	0.258158	0.213608	0.830853	0.916319
TMEM182	16.0517	0.161951	0.291284	0.555989	0.578218	0.760445
LINC01103	5.64998	-0.349492	0.395875	-0.882836	0.377325	0.608345
LOC102724691	4.30605	-0.900223	0.372558	-2.41633	0.0156778	0.101393
LINC01102	49.9768	-0.302463	0.292017	-1.03577	0.300309	0.539736
C2orf40	21.8076	-0.122164	0.238233	-0.512793	0.608096	0.779728
NCK2	826.467	0.165141	0.155496	1.06202	0.288225	0.528205
FHL2	196.312	-0.713365	0.253636	-2.81255	0.00491499	0.0536083
ST6GAL2	681.955	-0.468305	0.152848	-3.06385	0.00218506	0.0339596
SULT1C2	10.9044	-0.540807	0.406715	-1.32969	0.183619	0.411757
CCDC138	92.7463	0.229609	0.113939	2.0152	0.0438841	0.182474
LIMS1	190.362	-0.170334	0.164021	-1.03849	0.299042	0.538612
EDAR	11.4381	0.251168	0.332476	0.755447	0.449981	0.668608
2026-09-10	354.887	0.484108	0.275229	1.75893	0.0785897	0.255855
NPHP1	141.092	0.109535	0.136753	0.800965	0.423152	0.647947
BUB1	6.77535	-0.797409	0.434303	-1.83606	0.0663482	0.231797
ACOXL	8.5595	-0.448894	0.325159	-1.38053	0.167422	0.390072
ANAPC1	293.532	-0.075185	0.121364	-0.619499	0.535588	0.733038
TMEM87B	233.478	-0.120122	0.120752	-0.994782	0.319842	0.557492
ZC3H8	121.067	-0.200581	0.148662	-1.34924	0.17726	0.403087
MERTK	724.502	0.430952	0.266354	1.61797	0.105669	0.300921
PAX8	53.3007	0.197678	0.399621	0.494665	0.620837	0.788473
CKAP2L	5.44522	-0.35089	0.4537	-0.773395	0.439289	0.660342
ACTR3	930.16	-0.049217	0.13023	-0.377924	0.705487	0.840387
CCDC93	892.033	0.0938172	0.0947873	0.989766	0.322288	0.559484
C2orf76	48.4419	0.0572511	0.139543	0.410275	0.681605	0.826518
CFAP221	108.89	-0.587256	0.266451	-2.204	0.0275246	0.140706
TMEM37	10.7565	0.841667	0.383553	2.19439	0.0282072	0.142692
EPB41L5	1209.73	-0.00975876	0.143355	-0.0680743	0.945726	0.975472
TMEM185B	420.051	0.165899	0.0787015	2.10795	0.0350349	0.161178
NIFK-AS1	159.525	0.469941	0.306591	1.5328	0.125326	0.331716
CLASP1	3266.82	-0.156232	0.0768869	-2.03198	0.0421561	0.178383
TFCP2L1	66.9973	1.34116	0.312752	4.28825	1.80083e-05	0.00167678
CNTNAP5	1046.75	-0.361181	0.16485	-2.19097	0.0284542	0.143385
SAP130	605.186	-0.0914148	0.0959978	-0.95226	0.340965	0.576556
MAP3K2	907.48	0.183123	0.112767	1.62391	0.104395	0.298678
MYO7B	28.4238	-0.344897	0.365552	-0.943497	0.345427	0.580218
MZT2B	544.23	-0.107961	0.106406	-1.01461	0.31029	0.548683
ARHGEF4	3357.95	-0.172246	0.125302	-1.37464	0.169243	0.392683
LOC150776	475.072	0.501968	0.156038	3.21696	0.00129555	0.0245716
C2orf27A	19.5697	-0.218868	0.184856	-1.18399	0.236418	0.475285
ANKRD30BL	102.844	-0.360181	0.229931	-1.56648	0.117237	0.318661
GPR39	8.05223	-0.197735	0.348139	-0.567976	0.570051	0.753983
MGAT5	1814.03	0.0773016	0.0985158	0.784662	0.432652	0.655853
ACMSD	22.9101	0.514445	0.243078	2.11638	0.0343124	0.159308
CCNT2-AS1	65.929	0.176076	0.179759	0.979513	0.327327	0.563381
RAB3GAP1	1257.79	-0.175504	0.138356	-1.26849	0.204621	0.437721
ZRANB3	187.65	-0.472772	0.130198	-3.63117	0.000282137	0.0095528
LCT	10.8189	0.371341	0.296685	1.25163	0.210703	0.445459
DARS	400.565	-0.278371	0.133457	-2.08586	0.0369916	0.165986
SPOPL	388.507	0.355331	0.173084	2.05294	0.0400781	0.173569
ARHGAP15	35.8675	0.151032	0.28098	0.537518	0.59091	0.768055
GTDC1	535.771	0.135822	0.162534	0.835653	0.40335	0.630751
ZEB2	7679.23	0.172806	0.347559	0.497199	0.619048	0.787094
ORC4	457.001	-0.238349	0.152629	-1.56163	0.118376	0.320159
ACVR2A	370.783	-0.0797388	0.137253	-0.580962	0.561266	0.749733
EPC2	553.78	0.0815615	0.110229	0.739927	0.459344	0.675542
KIF5C	15706.8	0.169547	0.108562	1.56175	0.118347	0.320151
LYPD6	138.287	0.196439	0.250539	0.784064	0.433002	0.656094
LOC101929231	19.2866	-0.13894	0.22156	-0.627099	0.530594	0.729314
CACNB4	981.12	-0.544465	0.231979	-2.34704	0.0189232	0.113112
NEB	356.964	0.200834	0.258438	0.777108	0.437095	0.658955
RIF1	1812.87	0.0746502	0.122944	0.607187	0.543727	0.737685
ARL6IP6	212.965	0.657695	0.130758	5.02985	4.90869e-07	0.00015997
FMNL2	5529.85	0.54551	0.215417	2.53234	0.0113304	0.0844577
KCNJ3	786.936	-0.313476	0.250471	-1.25154	0.210736	0.445459
LOC101929378	2.18009	0.261759	0.671784	0.389647	0.696798	0.835188
GPD2	1004.74	-0.255513	0.127935	-1.99722	0.0458017	0.186479
UPP2	73.1784	0.0940707	0.19562	0.480884	0.630599	0.79514
CCDC148	97.211	-0.0767905	0.170801	-0.449591	0.653006	0.808869
ACVR1	272.169	0.0824861	0.135581	0.608391	0.542928	0.737278
ACVR1C	172.042	0.17274	0.232759	0.74214	0.458002	0.674616
TANC1	984.33	0.497269	0.192096	2.58865	0.00963522	0.0773872
PLA2R1	98.1485	0.489919	0.298072	1.64363	0.100253	0.29094
RBMS1	144.065	-0.025958	0.170801	-0.151978	0.879204	0.942418
LY75	9.419	-0.457699	0.310854	-1.47239	0.140915	0.354831
TANK	184.532	0.0784156	0.184303	0.425472	0.670493	0.8196
PSMD14	352.777	-0.35789	0.170746	-2.09603	0.0360795	0.16366
FAP	27.9148	0.310786	0.283555	1.09604	0.273063	0.513411
DPP4	44.306	-0.360842	0.189779	-1.90138	0.057252	0.212983
GCA	262.975	-0.080352	0.292452	-0.274753	0.783506	0.889628
FIGN	361.393	0.0749786	0.157547	0.475912	0.634137	0.797383
GRB14	37.9953	-0.226089	0.24422	-0.925763	0.354569	0.58726
SLC38A11	72.9999	0.116509	0.293849	0.396493	0.691741	0.832909
SCN2A	3598.51	-0.664189	0.253643	-2.6186	0.00882926	0.0737654
CSRNP3	1815.68	-0.551588	0.244786	-2.25334	0.0242374	0.130794
SCN1A	1247.88	-0.214212	0.252597	-0.848038	0.396417	0.625421
SCN9A	238.852	0.0627321	0.178628	0.351188	0.725447	0.854453
LOC102724058	3.61364	-0.0389801	0.400804	-0.0972547	0.922524	0.963637
LOC101929680	13.4751	-0.0547713	0.243749	-0.224703	0.82221	0.912172
B3GALT1	89.8358	-0.226915	0.202414	-1.12105	0.262268	0.502031
LOC105616981	8.7615	0.0767486	0.326382	0.23515	0.814092	0.907769
SPC25	9.46854	0.181135	0.319307	0.567274	0.570528	0.754374
CERS6	666.9	-0.239724	0.198676	-1.2066	0.227585	0.464547
FASTKD1	352.733	0.174248	0.147799	1.17895	0.238417	0.477616
LRP2	1833.78	1.43267	0.583816	2.45398	0.0141285	0.0955509
CCDC173	59.0563	0.00169371	0.265389	0.00638201	0.994908	0.997854
SSB	463.254	-0.254189	0.102272	-2.48541	0.0129401	0.0906811
LOC101926913	3.65259	-0.033884	0.392142	-0.0864075	0.931143	0.967148
SP5	9.1637	-0.50458	0.370843	-1.36063	0.173631	0.398288
MYO3B	6.56924	-0.157674	0.371111	-0.424872	0.67093	0.819792
GAD1	676.872	-0.809908	0.300101	-2.69879	0.00695925	0.0646695
METAP1D	124.257	-0.0690995	0.132016	-0.523418	0.600683	0.774208
METTL8	336.258	0.0484151	0.131685	0.367659	0.713128	0.844964
RAPGEF4	5388.49	-0.449049	0.204847	-2.19211	0.0283713	0.14314
ATF2	920.756	-0.0645233	0.146794	-0.439549	0.660264	0.8138
CIR1	264.854	-0.315972	0.1198	-2.6375	0.00835201	0.0716864
CHN1	5591.11	-0.726376	0.304201	-2.38782	0.0169487	0.105933
WIPF1	594.496	0.16432	0.322068	0.510204	0.609909	0.780569
LNPK	664.059	-0.191036	0.138521	-1.37911	0.167861	0.390633
NFE2L2	848.074	0.22479	0.1522	1.47694	0.139691	0.353007
PDE11A	51.4984	0.326776	0.283222	1.15378	0.24859	0.487858
OSBPL6	616.547	-0.451928	0.167358	-2.70037	0.00692631	0.0644625
TTN	3665.54	0.116378	0.155176	0.749978	0.453268	0.671382
TTN-AS1	45.9174	-0.506156	0.177816	-2.84651	0.00442009	0.0505704
CCDC141	63.2371	0.533191	0.309547	1.72249	0.0849809	0.266939
SESTD1	1463.07	-0.0466312	0.202524	-0.23025	0.817898	0.909662
UBE2E3	219.438	-0.208254	0.13007	-1.60109	0.109358	0.306358
SCHLAP1	8.71984	-1.32805	0.328304	-4.04519	5.22807e-05	0.00332445
PPP1R1C	23.8728	0.338589	0.259093	1.30683	0.191272	0.42177
PDE1A	834.698	-0.248058	0.254746	-0.973745	0.330183	0.565966
NCKAP1	3042.16	-0.21301	0.182972	-1.16417	0.244356	0.483589
DNAJC10	684.625	-0.380961	0.155636	-2.44777	0.0143744	0.0969308
NUP35	77.4532	0.0633709	0.175708	0.360661	0.718353	0.849217
LINC01473	30.1016	-0.0158923	0.23525	-0.067555	0.94614	0.975561
FAM171B	3325.86	-0.290283	0.205794	-1.41055	0.158377	0.378075
TFPI	48.1692	0.0713032	0.289536	0.246267	0.805475	0.902827
CALCRL	189.426	-0.103679	0.258361	-0.401295	0.688203	0.830394
GULP1	103.208	-0.720332	0.25628	-2.81073	0.00494298	0.0536083
PMS1	304.707	0.0546233	0.129377	0.422202	0.672877	0.821029
WDR75	257.168	-0.217123	0.159692	-1.35964	0.173945	0.398609
ANKAR	190.055	0.357852	0.201341	1.77734	0.0755124	0.2494
COL5A2	400.33	-1.06399	0.390294	-2.72611	0.0064085	0.0618716
INPP1	396.084	0.125673	0.159003	0.790385	0.429303	0.652765
HIBCH	295.693	0.370092	0.143334	2.58202	0.00982232	0.0778655
MFSD6	1521.32	-0.20821	0.185687	-1.12129	0.262163	0.501921
GLS	2914.18	-0.327921	0.235282	-1.39374	0.163397	0.385518
NABP1	59.8609	0.132055	0.231928	0.569379	0.569099	0.753748
MYO1B	354.888	-0.355142	0.168386	-2.1091	0.034936	0.160887
DNAH7	671.666	-0.37425	0.315411	-1.18655	0.235406	0.474041
STK17B	235.81	0.218216	0.231717	0.941737	0.346328	0.580887
CCDC150	28.7567	0.342173	0.370526	0.92348	0.355757	0.588144
GTF3C3	298.106	0.0629145	0.10354	0.607634	0.54343	0.73755
PGAP1	768.47	-0.13374	0.159317	-0.839459	0.401212	0.629126
ANKRD44	472.615	0.324511	0.19761	1.64218	0.100553	0.291491
RFTN2	886.604	0.743639	0.215831	3.44546	0.000570079	0.0151933
PLCL1	1523.78	0.596971	0.311569	1.91601	0.0553633	0.209225
FTCDNL1	42.8624	-0.224589	0.181884	-1.23479	0.216909	0.452746
TYW5	158.935	0.156649	0.121722	1.28694	0.198115	0.429616
CFLAR	1564.42	0.402446	0.155467	2.58863	0.00963583	0.0773872
CASP8	67.5685	-0.160987	0.234438	-0.686693	0.492276	0.700225
FAM126B	919.394	-0.177281	0.176124	-1.00657	0.314142	0.552125
AOX1	49.7966	0.629457	0.302853	2.07843	0.0376701	0.167274
CLK1	1263.7	0.525605	0.138143	3.80478	0.000141931	0.00623211
AOX3P-AOX2P	26.807	0.8988	0.572034	1.57123	0.116128	0.31711
LINC01792	74.6556	0.915034	0.511875	1.78761	0.0738388	0.246764
TRAK2	2445.62	0.548284	0.284231	1.92901	0.0537296	0.205766
ALS2	1213.54	0.0360174	0.139566	0.258067	0.796355	0.897197
KIAA2012	94.0396	-0.0543275	0.266773	-0.203647	0.838629	0.920235
NOP58	335.807	-0.319891	0.109264	-2.92768	0.00341502	0.0442404
FZD7	166.691	1.00541	0.349247	2.87878	0.00399216	0.0478871
TMEM237	312.161	-0.0137233	0.122918	-0.111647	0.911104	0.958189
CARF	331.418	0.0305898	0.203017	0.150676	0.880232	0.942695
ABI2	2992.2	-0.398581	0.128922	-3.09166	0.00199043	0.0322568
FAM117B	460.755	0.108907	0.143931	0.756659	0.449254	0.667956
ICA1L	656.771	-0.28054	0.106209	-2.64138	0.00825685	0.0711625
RAPH1	1281.48	-0.282917	0.122502	-2.30949	0.0209165	0.119522
NBEAL1	555.551	0.22897	0.129895	1.76273	0.0779469	0.254618
CD28	2.35779	-0.630222	0.592838	-1.06306	0.287755	0.527662
ADAM23	1093.06	-0.580616	0.212752	-2.72907	0.00635124	0.0615946
CREB1	704.735	0.248937	0.118428	2.10202	0.0355518	0.162361
KLF7	886.012	0.136019	0.125288	1.08566	0.277632	0.518078
PTH2R	59.5346	-0.806366	0.331544	-2.43215	0.0150093	0.0989411
PIKFYVE	1655.49	0.0933922	0.0816285	1.14411	0.252577	0.491739
LOC101927960	3.94851	-1.27563	0.412221	-3.09453	0.00197127	0.032029
PLEKHM3	1785.74	-0.0649805	0.13263	-0.489939	0.624177	0.790757
MAP2	19549.8	-0.454296	0.232142	-1.95697	0.0503507	0.197697
CPS1	128.23	0.0957316	0.19165	0.499512	0.617419	0.785733
KANSL1L	529.08	0.477025	0.147042	3.24414	0.00117807	0.0230065
LOC101928020	69.1865	0.292614	0.201002	1.45577	0.145456	0.361335
LANCL1-AS1	56.9685	0.343098	0.297814	1.15205	0.249299	0.488503
ABCA12	14.2798	-0.315905	0.254945	-1.23911	0.215304	0.451134
BARD1	232.124	0.535185	0.197692	2.70716	0.00678612	0.0638214
LOC101928103	6.40565	-0.281046	0.386501	-0.727154	0.467132	0.681993
VWC2L	80.2107	-0.373209	0.32031	-1.16515	0.243958	0.48326
FN1	2785.98	-0.421409	0.222643	-1.89276	0.0583902	0.215281
LINC00607	6.33275	-0.0405973	0.391054	-0.103815	0.917316	0.960996
PECR	79.2883	-0.205252	0.127818	-1.60581	0.108315	0.304806
2026-03-04	277.747	-0.786764	0.204993	-3.83801	0.000124034	0.00576164
SMARCAL1	301.669	0.0861988	0.0996291	0.865197	0.386931	0.617036
TNS1	4935.69	0.578086	0.237487	2.43418	0.0149255	0.0987946
DIRC3	86.0612	-0.0851635	0.13157	-0.647287	0.517446	0.719913
CYP27A1	578.524	0.44111	0.260934	1.6905	0.0909318	0.277397
USP37	458.023	0.152035	0.119327	1.2741	0.202628	0.435109
STK36	491.263	0.205477	0.174784	1.17561	0.239752	0.479286
SPEG	1801.06	-0.173644	0.205384	-0.845461	0.397853	0.626313
STK11IP	415.026	0.291334	0.133988	2.17434	0.0296798	0.146954
LOC440934	82.8784	-0.587892	0.231212	-2.54265	0.0110015	0.08298
FARSB	362.512	-0.636757	0.184448	-3.45224	0.000555955	0.0150787
ACSL3	1429.87	-0.311891	0.130767	-2.38508	0.0170752	0.106412
WDFY1	558.991	-0.0834228	0.094749	-0.880461	0.37861	0.609502
AP1S3	47.3867	-0.264775	0.159357	-1.66152	0.0966096	0.285166
DOCK10	1943.52	0.477069	0.328148	1.45382	0.145996	0.362091
MFF	584.939	-0.0371539	0.110428	-0.336453	0.73653	0.86107
RHBDD1	401.765	0.288575	0.18088	1.59539	0.110625	0.308549
COL4A3	149	0.383769	0.24318	1.57812	0.114537	0.314743
COL4A4	151.043	0.278944	0.294458	0.947311	0.34348	0.578672
SPHKAP	662.767	0.547454	0.412117	1.32839	0.184048	0.412277
PID1	515.986	-0.262042	0.155119	-1.68929	0.0911629	0.277604
DNER	2025.25	0.0671525	0.208978	0.321338	0.747954	0.868553
SP140L	50.0213	-0.194161	0.244624	-0.79371	0.427364	0.651194
CAB39	1497.15	-0.129903	0.142278	-0.913026	0.361229	0.593159
FBXO36	103.758	-0.50864	0.174655	-2.91226	0.00358827	0.0451193
SP110	183.624	-0.00411418	0.187282	-0.0219678	0.982474	0.992034
SP100	242.797	0.110868	0.213063	0.520351	0.602819	0.775239
NMUR1	6.49066	0.135732	0.542211	0.25033	0.802332	0.901138
PSMD1	1111.25	-0.41098	0.139173	-2.95303	0.00314676	0.0421649
ARMC9	545.134	0.135462	0.197566	0.685653	0.492932	0.700728
COPS7B	471.358	-0.101495	0.0727082	-1.39592	0.162739	0.384632
GIGYF2	2326.43	0.20095	0.103531	1.94097	0.0522615	0.20223
EIF4E2	605.904	-0.123353	0.0943977	-1.30674	0.191301	0.42177
DIS3L2	654.263	0.239707	0.0945072	2.53639	0.0112003	0.0839094
INPP5D	536.478	0.23359	0.214484	1.08908	0.276118	0.516826
DGKD	877.817	0.556171	0.190789	2.91511	0.0035556	0.0449722
HJURP	2.25992	-2.06493	0.802409	-2.57341	0.0100701	0.0790185
ARL4C	589.232	-0.394917	0.210293	-1.87794	0.0603895	0.219969
IQCA1	386.428	0.0411846	0.220382	0.186878	0.851756	0.927245
ASB18	3.50393	-0.0314674	0.566667	-0.0555307	0.955716	0.980153
RAMP1	648.067	0.256772	0.162071	1.58432	0.11312	0.312414
UBE2F	170.449	0.123069	0.111909	1.09972	0.271455	0.511957
MLPH	22.6911	0.174865	0.294172	0.59443	0.552224	0.743733
LRRFIP1	923.99	-0.285284	0.142059	-2.0082	0.0446219	0.183941
COL6A3	81.5191	0.0485715	0.39465	0.123075	0.902048	0.953641
ASB1	1496.52	0.051686	0.122718	0.421177	0.673626	0.821664
NDUFA10	1802.18	-0.0848688	0.0791742	-1.07192	0.283754	0.523925
GPR35	88.3843	0.607121	0.254258	2.38782	0.0169486	0.105933
KIF1A	42030.4	-0.102625	0.102291	-1.00326	0.315735	0.553572
PPP1R7	662.334	-0.324894	0.133196	-2.43923	0.0147187	0.0983142
ANKMY1	228.207	0.040846	0.242424	0.16849	0.866198	0.935366
SNED1	948.018	0.37445	0.172127	2.17543	0.0295977	0.146771
FARP2	632.458	0.22287	0.147861	1.5073	0.131734	0.341734
LINC01237	9.03193	0.0618876	0.287859	0.214993	0.829773	0.915829
FAM110C	134.74	-0.444053	0.263718	-1.68382	0.0922164	0.279033
ACP1	368.998	-0.410408	0.155047	-2.647	0.00812105	0.0704572
FAM150B	23.4833	0.0503552	0.258091	0.195106	0.84531	0.923795
TMEM18	159.618	-0.301184	0.180724	-1.66654	0.0956061	0.283771
LOC101060391	4.16142	-0.773349	0.443844	-1.74239	0.0814406	0.261164
MYT1L-AS1	46.9555	0.512931	0.231472	2.21595	0.026695	0.138398
ADI1	498.168	-0.166514	0.133759	-1.24488	0.213175	0.44833
RNASEH1	252.284	-0.12806	0.156124	-0.820246	0.412076	0.63825
RNASEH1-AS1	59.0992	0.207089	0.213486	0.970036	0.332029	0.567959
RPS7	316.272	0.109781	0.128137	0.856746	0.391585	0.621039
ALLC	5.13394	0.389855	0.632206	0.616658	0.537461	0.733788
SOX11	135.599	0.110791	0.220551	0.502336	0.615431	0.78412
LINC01105	1208.46	0.86555	0.334545	2.58725	0.00967453	0.0774825
LOC400940	86.0316	0.39871	0.317132	1.25724	0.208668	0.443127
LINC00487	2.2123	-0.928045	0.637825	-1.45501	0.145665	0.361685
NRIR	5.59495	-0.317833	0.351876	-0.903253	0.366392	0.598327
CMPK2	113.167	-0.489481	0.158643	-3.08542	0.00203267	0.0326119
RSAD2	82.4863	-0.793884	0.255557	-3.10648	0.00189327	0.0312404
RNF144A-AS1	126.276	-0.315762	0.319208	-0.989205	0.322563	0.559712
LOC100506274	7.96536	-1.73448	0.425908	-4.07242	4.6527e-05	0.00310036
LINC00298	15.2142	0.660433	0.303329	2.17728	0.0294593	0.146328
LOC101929567	32.4991	-0.423861	0.39112	-1.08371	0.278493	0.518513
ID2-AS1	47.3504	-0.224319	0.281401	-0.797151	0.425364	0.649569
ID2	626.76	-0.607041	0.201867	-3.00713	0.00263725	0.0383495
ITGB1BP1	589.735	-0.0194459	0.108268	-0.179609	0.857459	0.930878
IAH1	217.273	-0.194464	0.106414	-1.82743	0.0676352	0.234342
ADAM17	587.533	0.0163067	0.0749921	0.217445	0.827862	0.915344
YWHAQ	2462.23	-0.0771564	0.162186	-0.475727	0.634269	0.797446
TAF1B	131.029	-0.133709	0.129775	-1.03032	0.302862	0.541989
KLF11	158.856	-0.0656075	0.188429	-0.348182	0.727703	0.855654
LOC101929882	10.046	-0.0545335	0.281157	-0.193961	0.846206	0.924248
CYS1	142.885	-0.38213	0.15259	-2.50429	0.0122698	0.087942
RRM2	3.57101	-1.19592	0.844742	-1.41572	0.156857	0.375956
C2orf48	3.35843	-2.07831	0.633703	-3.27962	0.00103947	0.0214655
SNORA80B	2.31736	-0.161228	0.526443	-0.306259	0.759408	0.87634
LOC101929715	9.69861	-1.15452	0.280034	-4.1228	3.74296e-05	0.00268272
ODC1	297.044	-0.271773	0.140748	-1.93092	0.0534929	0.205054
PDIA6	565.747	-0.037211	0.144393	-0.257707	0.796633	0.897401
LOC101929733	5.76726	0.638568	0.395379	1.61508	0.106294	0.301957
KCNF1	623.963	-0.892567	0.17275	-5.16682	2.38112e-07	9.9038e-05
C2orf50	41.134	-0.510146	0.205104	-2.48725	0.0128734	0.0905143
PQLC3	58.2566	-0.0192443	0.159876	-0.12037	0.90419	0.95458
E2F6	98.5412	-0.100847	0.113831	-0.88594	0.37565	0.606946
GREB1	889.58	-0.00826945	0.168255	-0.0491483	0.960801	0.982496
NTSR2	332.622	-0.494928	0.227697	-2.17363	0.0297329	0.146987
TRIB2	775.473	-0.167492	0.172987	-0.968232	0.332928	0.568716
MIR3125	2.66437	-0.16242	0.521678	-0.311342	0.755541	0.873967
LOC653602	58.2247	-0.530867	0.218923	-2.4249	0.0153125	0.100086
FAM84A	903.267	-0.625915	0.28808	-2.17271	0.0298021	0.14725
DDX1	887.874	-0.321914	0.167457	-1.92236	0.05456	0.207444
MYCN	89.3787	0.182989	0.292784	0.624998	0.531973	0.730438
MYCNOS	6.17789	0.176471	0.423113	0.417077	0.676622	0.823307
SMC6	401.817	0.236883	0.108818	2.17687	0.0294901	0.146376
RDH14	34.7191	-0.244996	0.234996	-1.04255	0.297155	0.536556
LINC01376	5.62753	0.0519422	0.428132	0.121323	0.903435	0.954122
OSR1	17.8174	-0.0433411	0.413441	-0.10483	0.916511	0.960586
LINC00954	9.99076	0.461147	0.322056	1.43189	0.152176	0.36988
TTC32	28.937	0.0884291	0.211728	0.417654	0.6762	0.823208
MATN3	50.2366	-0.683791	0.282865	-2.41738	0.0156327	0.101154
LOC101928222	3.86296	-0.436769	0.396479	-1.10162	0.270627	0.511384
LAPTM4A	547.35	-0.256375	0.181568	-1.412	0.157949	0.377358
SDC1	26.0521	-0.533431	0.351082	-1.51939	0.128665	0.3368
PUM2	2194.43	0.134278	0.124951	1.07464	0.282535	0.522849
RHOB	4678.77	-0.0909517	0.172721	-0.526582	0.598484	0.772813
HS1BP3-IT1	17.4749	-0.347416	0.225831	-1.53839	0.123954	0.329087
GDF7	151.517	-0.256953	0.300234	-0.855845	0.392084	0.621405
UBXN2A	185.254	0.454984	0.127184	3.57738	0.000347053	0.0112225
TP53I3	95.5743	0.619711	0.170866	3.62688	0.000286863	0.00966576
FKBP1B	167.125	-0.432793	0.217228	-1.99234	0.0463334	0.187901
WDCP	109.917	0.0699223	0.119333	0.585945	0.557913	0.747873
PFN4	33.0677	-0.0979476	0.203407	-0.481534	0.630137	0.795003
SF3B6	89.7006	-0.278067	0.180644	-1.53931	0.123728	0.328823
FAM228A	61.9338	-0.391651	0.155985	-2.51083	0.0120449	0.0868973
PTRHD1	50.0683	-0.0781787	0.141856	-0.551112	0.581557	0.762202
ADCY3	1235.13	0.055525	0.106565	0.521042	0.602337	0.774889
DNAJC27	247.33	-0.213477	0.129425	-1.64942	0.0990613	0.289049
DNAJC27-AS1	155.252	0.161507	0.180866	0.892966	0.371875	0.603502
POMC	27.3542	0.300634	0.414279	0.72568	0.468035	0.682526
MIR1301	7.66366	0.313368	0.373731	0.838487	0.401757	0.629495
KIF3C	6624.54	-0.0922032	0.223827	-0.411939	0.680384	0.825909
HADHA	1276.19	-0.140071	0.118367	-1.18336	0.236668	0.475572
GAREM2	940.227	0.784266	0.283826	2.76319	0.00572389	0.0582925
ADGRF3	46.4768	-0.217458	0.275998	-0.787895	0.430758	0.654071
DRC1	49.5778	-0.0196483	0.272698	-0.0720517	0.942561	0.973603
C2orf70	5.79349	0.46253	0.366527	1.26193	0.206975	0.440722
CIB4	2.93103	-0.639559	0.500986	-1.2766	0.201744	0.434314
KCNK3	269.978	-0.219293	0.294302	-0.745128	0.456194	0.673747
MAPRE3	1501.59	-0.506043	0.17027	-2.97201	0.00295854	0.0407186
AGBL5	384.484	0.0158199	0.0746776	0.211842	0.83223	0.91719
CGREF1	348.566	-0.504927	0.204001	-2.47513	0.0133188	0.0924265
EMILIN1	320.775	-0.00666046	0.212494	-0.0313442	0.974995	0.988451
OST4	193.873	-0.00226332	0.129297	-0.0175048	0.986034	0.993744
KHK	182.466	0.0538171	0.128988	0.417225	0.676514	0.823223
ABHD1	50.9746	0.606227	0.233683	2.59423	0.00948038	0.0768747
PREB	433.134	0.0226945	0.100432	0.22597	0.821225	0.911855
DNAJC5G	55.0541	-0.989009	0.360622	-2.74251	0.00609712	0.0605107
SLC5A6	350.7	-0.186023	0.188535	-0.986675	0.323802	0.560448
SLC30A3	471.932	-1.24967	0.398935	-3.13252	0.0017331	0.0294599
CAD	709.28	0.0926078	0.100868	0.918113	0.35856	0.590833
ATRAID	209.157	-0.0204088	0.127689	-0.159832	0.873013	0.938821
SNX17	836.739	-0.15665	0.13477	-1.16235	0.245092	0.48448
PPM1G	648.602	-0.204374	0.121365	-1.68396	0.0921889	0.279028
UCN	53.804	0.137217	0.184854	0.742301	0.457905	0.674568
MPV17	273.297	-0.0689228	0.0977953	-0.704766	0.480956	0.691611
GTF3C2	412.867	0.0138619	0.0801048	0.173046	0.862615	0.933753
GTF3C2-AS1	4.54472	0.552843	0.40416	1.36788	0.171349	0.395423
EIF2B4	342.065	0.163184	0.0784704	2.07956	0.0375664	0.167133
ZNF513	286.097	0.0546463	0.143252	0.38147	0.702854	0.838612
FTH1P3	17.4204	0.00804002	0.293387	0.0274042	0.978137	0.990244
KRTCAP3	34.6162	0.748792	0.243407	3.0763	0.00209587	0.0330663
IFT172	997.361	0.121982	0.11116	1.09735	0.272487	0.513023
FNDC4	426.046	-0.509053	0.155622	-3.27108	0.00107137	0.0218217
GCKR	22.8253	-0.710966	0.273087	-2.60344	0.00922943	0.0756051
ZNF512	527.713	-0.24019	0.0986444	-2.43491	0.0148955	0.0986586
C2orf16	70.6086	-0.900726	0.167609	-5.37396	7.70261e-08	4.34198e-05
CCDC121	69.6398	0.16567	0.169426	0.977833	0.328157	0.563879
GPN1	197	-0.320912	0.174393	-1.84017	0.0657435	0.230883
SUPT7L	725.488	-0.135623	0.0787661	-1.72184	0.0850983	0.267062
SLC4A1AP	501.498	-0.433064	0.148969	-2.90708	0.00364822	0.0457002
MRPL33	140.762	0.0610559	0.115698	0.527719	0.597695	0.772336
LINC01460	3.52259	0.265553	0.458916	0.578653	0.562823	0.750439
BRE-AS1	22.3919	-0.360287	0.305137	-1.18074	0.237707	0.476854
LOC100505736	35.0792	0.0901233	0.159557	0.564834	0.572187	0.755877
LOC100505716	78.5338	0.0624595	0.221438	0.282063	0.777895	0.886685
FOSL2	1733.65	-0.362252	0.210646	-1.71972	0.0854835	0.267667
FLJ31356	8.50025	0.148039	0.35821	0.413275	0.679405	0.825244
PPP1CB	2472.63	0.0329739	0.137422	0.239946	0.810372	0.905519
SPDYA	18.643	0.829057	0.232925	3.55933	0.000371798	0.0117494
TRMT61B	163.113	0.161844	0.0878682	1.8419	0.0654903	0.230226
WDR43	366.052	-0.0680564	0.118047	-0.576517	0.564266	0.751596
SNORD53	2.5705	-0.489665	0.492537	-0.99417	0.32014	0.557662
C2orf71	22.788	0.235252	0.246364	0.954899	0.339629	0.575578
LOC105374389	2.39914	0.263868	0.561829	0.469659	0.638599	0.799885
YPEL5	814.696	-0.248765	0.202159	-1.23054	0.218494	0.454849
LBH	129.82	-0.645772	0.277455	-2.32748	0.0199396	0.116493
CAPN13	47.1045	0.458058	0.469027	0.976614	0.328761	0.564591
CAPN14	36.3944	-0.132766	0.213548	-0.621717	0.534128	0.731948
NLRC4	46.3771	0.00440441	0.204431	0.0215447	0.982811	0.992183
SLC30A6	210.299	0.076625	0.172946	0.443056	0.657725	0.812136
BIRC6-AS2	16.9614	0.183223	0.222293	0.824237	0.409805	0.636291
MYADML	3.56436	0.0653915	0.677381	0.0965357	0.923095	0.963882
LOC100288911	76.2281	-0.528194	0.231961	-2.27708	0.0227813	0.125975
FEZ2	586.455	-0.149707	0.133024	-1.12541	0.260413	0.499949
GPATCH11	271.771	-0.053108	0.135043	-0.393268	0.694121	0.833593
NDUFAF7	182.107	-0.217231	0.106002	-2.0493	0.0404326	0.174691
CEBPZOS	322.46	-0.212449	0.151455	-1.40272	0.1607	0.381441
CEBPZ	401.165	0.0733598	0.100469	0.730172	0.465285	0.680823
QPCT	63.8302	-0.558158	0.267895	-2.08349	0.0372062	0.166392
RMDN2-AS1	4.35625	0.113533	0.388874	0.291952	0.770323	0.882186
CYP1B1	341.875	-0.552956	0.325933	-1.69653	0.0897848	0.275411
LOC101929596	18.8041	-0.111302	0.348504	-0.319371	0.749445	0.869453
SRSF7	631.065	-0.00848636	0.102725	-0.0826128	0.934159	0.968859
GEMIN6	44.4424	0.0243988	0.201224	0.121252	0.903491	0.954133
LOC375196	15.3006	-0.427388	0.329129	-1.29854	0.1941	0.42551
MORN2	64.9365	-0.0289336	0.169811	-0.170387	0.864706	0.934459
TMEM178A	577.527	-0.214227	0.166382	-1.28756	0.197898	0.429506
C2orf91	2.31674	-0.93243	0.564662	-1.65131	0.0986762	0.28845
PKDCC	345.052	-0.526818	0.310074	-1.69901	0.0893179	0.274643
LOC102723824	3.21301	-0.458651	0.430018	-1.06658	0.28616	0.52629
COX7A2L	440.991	-0.263715	0.138614	-1.90251	0.057104	0.212618
KCNG3	195.268	-0.364309	0.366715	-0.99344	0.320496	0.557978
OXER1	78.2989	-0.0198313	0.2832	-0.070026	0.944173	0.974794
HAAO	61.7217	-0.0996476	0.254264	-0.391906	0.695128	0.834097
LOC102723854	12.0056	-0.351511	0.365492	-0.961748	0.336176	0.572144
LINC01126	17.7886	0.653394	0.275854	2.36862	0.0178544	0.109146
ZFP36L2	950.917	0.332716	0.202195	1.64552	0.0998636	0.290415
C1GALT1C1L	5.46474	0.54675	0.361968	1.51049	0.130918	0.340468
DYNC2LI1	162.691	-0.647445	0.194111	-3.33543	0.00085167	0.0190185
ABCG8	23.9392	-0.415871	0.280098	-1.48474	0.137614	0.350496
SLC3A1	24.9842	-0.614019	0.282784	-2.17134	0.0299056	0.147387
SIX3	2.60178	1.69668	1.0447	1.62409	0.104357	0.298624
SIX2	6.83393	0.803735	0.577569	1.39158	0.164049	0.386181
TMEM247	2.8861	-1.75216	0.531958	-3.29379	0.000988474	0.020741
ATP6V1E2	58.4538	-0.0722609	0.141266	-0.511522	0.608985	0.780273
LOC100506142	59.4679	0.637049	0.232891	2.7354	0.00623049	0.061049
CRIPT	475.235	-0.040647	0.130084	-0.312467	0.754686	0.873598
PIGF	43.1404	0.0406986	0.216644	0.18786	0.850987	0.926746
SOCS5	475.717	0.201526	0.125853	1.60128	0.109315	0.306327
LINC01118	6.13536	-0.393163	0.392399	-1.00195	0.316369	0.554322
LINC01119	6.38542	-1.02487	0.313571	-3.2684	0.00108159	0.0219016
MCFD2	1018.74	-0.0593909	0.136961	-0.433633	0.664555	0.816724
CALM2	4694.71	-0.312471	0.20089	-1.55543	0.119843	0.322027
EPCAM	28.1975	-0.322333	0.420528	-0.766495	0.443382	0.663768
KCNK12	288.119	0.287255	0.24464	1.17419	0.240317	0.479869
HCG2040054	25.273	0.45266	0.293755	1.54095	0.12333	0.328181
MSH6	643.985	0.271893	0.133769	2.03256	0.0420968	0.178313
FOXN2	495.903	0.464402	0.241225	1.92518	0.0542068	0.206727
PPP1R21	794.709	0.23054	0.145591	1.58348	0.113313	0.312779
LHCGR	6.49452	0.422736	0.5159	0.819416	0.412549	0.638485
ERLEC1	456.616	-0.383442	0.187214	-2.04815	0.0405454	0.174821
GPR75	461.789	-0.0179183	0.212116	-0.0844739	0.93268	0.968139
MIR3682	7.24043	0.120864	0.326563	0.37011	0.7113	0.843821
TSPYL6	73.8594	0.109615	0.173498	0.631797	0.52752	0.727388
C2orf73	9.8207	-0.442975	0.30101	-1.47163	0.141121	0.355115
RPL23AP32	72.2671	-0.0415316	0.183941	-0.225787	0.821367	0.911916
MTIF2	255.05	0.102463	0.10834	0.945755	0.344273	0.579027
RPS27A	521.49	0.398592	0.22627	1.76158	0.0781403	0.254891
PRORSD1P	38.302	0.45985	0.173552	2.64963	0.00805789	0.0702337
CFAP36	450.414	-0.35818	0.156224	-2.29274	0.0218632	0.122977
PNPT1	361.42	0.460178	0.137608	3.34412	0.000825429	0.0186724
LOC100129434	21.4733	-0.397313	0.199083	-1.99571	0.0459652	0.186986
LINC01793	6.29289	-0.899927	0.42726	-2.10628	0.0351803	0.161394
PAPOLG	308.916	0.0664012	0.13312	0.498805	0.617917	0.786158
REL	366.337	0.0968247	0.127196	0.761224	0.446523	0.665946
PEX13	242.809	0.105788	0.0853213	1.23988	0.215021	0.450904
LOC339803	98.4998	-0.0942197	0.213096	-0.442148	0.658382	0.812633
C2orf74	180.451	-0.345696	0.144503	-2.39231	0.0167427	0.105118
AHSA2	1044.72	0.725793	0.181782	3.99266	6.53354e-05	0.00380643
CCT4	887.31	-0.0997307	0.148958	-0.66952	0.503164	0.708369
FAM161A	155.431	0.047532	0.136137	0.349149	0.726978	0.855246
MIR5192	3.06672	1.06166	0.494385	2.14743	0.0317592	0.152698
B3GNT2	146.306	-0.106151	0.144103	-0.73663	0.461347	0.677454
TMEM17	42.0182	-0.524876	0.223553	-2.34788	0.0188807	0.112965
LOC100132215	34.7661	0.136918	0.175561	0.779891	0.435455	0.658089
OTX1	63.45	-0.155561	0.253006	-0.614851	0.538653	0.734766
DBIL5P2	13.2929	0.437181	0.235789	1.85412	0.0637218	0.226565
LOC100507006	17.2269	0.021913	0.401589	0.0545658	0.956484	0.980412
LGALSL	176.371	-0.279298	0.177053	-1.57748	0.114684	0.315007
AFTPH	604.264	-0.00509361	0.125455	-0.0406012	0.967614	0.985233
LINC01800	3.90766	-0.546825	0.410763	-1.33124	0.18311	0.411101
SLC1A4	1813.25	-0.307142	0.18397	-1.66952	0.0950139	0.282626
CEP68	932.936	-0.274232	0.0924354	-2.96674	0.00300975	0.0411096
RAB1A	718.351	-0.274795	0.153556	-1.78955	0.0735263	0.246035
ACTR2	1648.65	-0.425778	0.168222	-2.53105	0.0113722	0.0844667
SPRED2	889.456	-0.256191	0.191986	-1.33442	0.182065	0.409585
MEIS1-AS3	4.74667	0.0958962	0.68153	0.140707	0.888101	0.947329
MEIS1-AS2	14.1956	0.779943	0.41875	1.86255	0.0625257	0.223687
WDR92	141.748	-0.10264	0.109015	-0.941519	0.346439	0.580936
PNO1	115.48	-0.284323	0.105021	-2.70731	0.00678316	0.0638214
CNRIP1	739.698	-0.308657	0.155189	-1.98891	0.0467109	0.188845
PLEK	87.8581	0.130175	0.326435	0.398779	0.690056	0.831732
FBXO48	31.6569	0.217527	0.170917	1.2727	0.203123	0.435774
APLF	262.095	0.26361	0.259784	1.01473	0.310236	0.548642
ARHGAP25	102.835	-0.00685845	0.21828	-0.0314204	0.974934	0.988441
NFU1	121.666	-0.258414	0.124959	-2.06798	0.0386415	0.170143
GMCL1	215.251	-0.169269	0.0978346	-1.73016	0.0836019	0.264719
ASPRV1	130.236	0.609708	0.18671	3.26553	0.0010926	0.0219752
MXD1	492.189	0.263519	0.154859	1.70167	0.0888163	0.273706
PCBP1	1505.37	-0.0696898	0.0974308	-0.715275	0.474439	0.687354
LOC100133985	21.5583	0.184916	0.217963	0.848384	0.396224	0.625211
TIA1	593.741	0.00797684	0.165919	0.0480766	0.961655	0.982766
PCYOX1	950.684	-0.0948136	0.131163	-0.722872	0.469759	0.68358
FAM136A	130.682	-0.298273	0.134371	-2.21977	0.0264342	0.137568
VAX2	15.2579	0.113774	0.383019	0.297046	0.766431	0.879929
ANKRD53	65.1066	0.198605	0.239088	0.830679	0.406155	0.633075
TEX261	614.346	0.280342	0.131933	2.12489	0.0335961	0.157717
MPHOSPH10	264.499	-0.0368454	0.134093	-0.274775	0.783489	0.889628
MCEE	26.9169	-0.275575	0.195044	-1.41289	0.157689	0.377069
CYP26B1	565.056	-0.603515	0.230727	-2.61571	0.00890413	0.0741075
SPR	168.192	0.659528	0.282449	2.33504	0.0195414	0.115254
EMX1	264.208	-0.258648	0.296727	-0.87167	0.383388	0.614016
RAB11FIP5	1343.32	-0.217793	0.197706	-1.1016	0.270636	0.511384
CCT7	1310.56	-0.138283	0.171426	-0.806664	0.41986	0.64518
SMYD5	416.252	-0.217947	0.0922934	-2.36146	0.0182033	0.110465
FBXO41	4529.5	-0.242125	0.210117	-1.15233	0.249184	0.488438
EGR4	66.2767	-0.900981	0.26579	-3.38982	0.000699388	0.017061
PRADC1	162.763	-0.0357217	0.128899	-0.277129	0.781681	0.888669
ALMS1-IT1	19.3114	-0.0267023	0.296399	-0.090089	0.928217	0.965721
ALMS1P1	52.4992	0.0192856	0.202593	0.0951943	0.924161	0.96427
NAT8	28.9033	0.0963949	0.209308	0.46054	0.645128	0.803694
TPRKB	67.0534	0.0153306	0.143882	0.10655	0.915146	0.960024
NAT8B	14.6834	0.257683	0.335904	0.767133	0.443003	0.663343
DUSP11	123.093	-0.184666	0.111283	-1.65942	0.0970306	0.285826
ACTG2	13.2125	-0.539358	0.533095	-1.01175	0.311659	0.549888
STAMBP	442.421	0.0863296	0.137221	0.62913	0.529264	0.728441
DGUOK	155.117	-0.319141	0.119138	-2.67875	0.00738975	0.0669249
BOLA3	48.2636	-0.473982	0.1474	-3.21562	0.00130162	0.0246127
MOB1A	527.319	0.0916699	0.154442	0.593556	0.552809	0.744059
MTHFD2	109.555	-0.0366479	0.311263	-0.117739	0.906274	0.955674
BOLA3-AS1	219.857	0.13961	0.131998	1.05767	0.290206	0.530113
DCTN1	8326.84	-0.328174	0.149152	-2.20026	0.0277882	0.141326
C2orf81	100.822	-0.388512	0.149272	-2.60271	0.00924915	0.0756805
WDR54	161.408	-0.240894	0.231564	-1.04029	0.298205	0.537686
RTKN	1030.48	0.833544	0.355465	2.34494	0.0190303	0.113603
INO80B	5.70251	0.0820413	0.358197	0.22904	0.818838	0.910271
MRPL53	155.366	0.0328371	0.121838	0.269515	0.787533	0.892113
CCDC142	276.844	0.481241	0.150387	3.20001	0.00137422	0.0253422
WBP1	45.8631	0.287159	0.161761	1.7752	0.0758641	0.250165
MOGS	378.861	-0.0836709	0.0995938	-0.840121	0.400841	0.628881
DCTN1-AS1	59.5926	-0.734733	0.235736	-3.11675	0.00182854	0.0304858
HTRA2	166.849	0.127468	0.0975427	1.30679	0.191284	0.42177
DQX1	16.487	0.157699	0.314936	0.500732	0.616559	0.784791
DOK1	149.647	0.386268	0.161177	2.39655	0.0165503	0.104445
LBX2	18.8984	1.39063	0.306383	4.53885	5.65609e-06	0.00080251
LBX2-AS1	11.0581	0.785908	0.337282	2.33012	0.0197999	0.1161
PCGF1	70.9085	0.291987	0.138358	2.11038	0.0348257	0.160664
LOXL3	131.813	0.581261	0.158622	3.66444	0.000247881	0.00892725
AUP1	531.883	0.435428	0.106461	4.09001	4.31358e-05	0.00293056
TLX2	15.847	-0.687104	0.39892	-1.72241	0.0849951	0.266939
SEMA4F	697.369	-0.230667	0.194099	-1.1884	0.234676	0.473324
LINC01291	8.18838	1.15481	0.761594	1.51631	0.129441	0.338018
POLE4	185.018	0.169462	0.162819	1.0408	0.297967	0.537515
MRPL19	806.204	0.036566	0.1464	0.249768	0.802767	0.901292
LOC101927907	49.8946	-0.319585	0.262242	-1.21866	0.222971	0.459764
LOC101927948	6.96999	0.754375	0.541891	1.39212	0.163887	0.386018
LOC101927987	15.8427	-0.724892	0.362231	-2.00118	0.0453725	0.18541
LRRTM1	399.416	-0.431869	0.206188	-2.09454	0.0362119	0.164081
TMSB10	3059.51	-0.339551	0.205561	-1.65183	0.0985698	0.288422
KCMF1	554.127	-0.0460792	0.117108	-0.393477	0.693968	0.833568
TGOLN2	3372.72	0.0270959	0.0914448	0.296309	0.766994	0.880075
RETSAT	491.139	-0.26568	0.130505	-2.03579	0.0417711	0.177669
CAPG	268.857	0.0413454	0.270289	0.152967	0.878424	0.942017
SH2D6	37.8307	1.4476	0.313374	4.61941	3.84839e-06	0.000627077
GGCX	545.566	0.288371	0.109509	2.6333	0.00845591	0.0722692
MAT2A	2150.14	0.371299	0.171805	2.16117	0.0306826	0.149399
RNF181	204.356	-0.381148	0.121153	-3.14599	0.00165523	0.02865
TMEM150A	115.716	0.361485	0.153854	2.34954	0.0187968	0.112657
C2orf68	253.527	0.39233	0.16103	2.43638	0.014835	0.0985905
PARTICL	56.9178	-0.509328	0.251113	-2.02828	0.0425315	0.179426
VAMP5	139.653	-0.0852498	0.19022	-0.448163	0.654035	0.809356
VAMP8	50.8691	-0.109984	0.268921	-0.408981	0.682554	0.826957
SFTPB	11.9557	0.12728	0.394132	0.322938	0.746742	0.867629
GNLY	30.7224	-0.403093	0.476006	-0.846825	0.397093	0.625885
LOC284950	7.58239	-0.172552	0.424309	-0.406665	0.684254	0.828107
ST3GAL5-AS1	49.1123	0.14871	0.36127	0.411632	0.680609	0.826047
LOC90784	172.279	-0.0426334	0.144803	-0.294423	0.768435	0.881247
POLR1A	1088.35	-0.118324	0.0946875	-1.24963	0.211436	0.446377
PTCD3	922.005	-0.0688357	0.0889438	-0.773923	0.438976	0.660334
SNORD94	231.988	0.239071	0.221312	1.08024	0.280034	0.519908
MRPL35	400.78	-0.201802	0.137632	-1.46624	0.142583	0.35692
KDM3A	941.527	0.197304	0.101636	1.94129	0.0522235	0.20212
RNF103	710.204	0.0105389	0.0853016	0.123549	0.901672	0.953535
RMND5A	1514.43	0.430957	0.148581	2.9005	0.00372572	0.0462527
CD8B	4.66757	-0.403198	0.368544	-1.09403	0.273942	0.514504
SMYD1	38.5513	-0.170254	0.497753	-0.342044	0.732318	0.858376
LOC101928403	8.59969	-0.3422	0.294736	-1.16104	0.245626	0.484859
ANKRD36BP2	212.462	0.0168692	0.189425	0.0890547	0.929038	0.965976
LOC654342	28.3887	-0.258149	0.236828	-1.09003	0.2757	0.516414
GGT8P	7.03275	-0.405995	0.534127	-0.76011	0.447189	0.666454
TEKT4	3.51134	-0.127894	0.453558	-0.28198	0.777959	0.886686
FAM95A	5.72079	-0.951501	0.414366	-2.29628	0.0216599	0.122429
ANKRD20A8P	10.0553	-0.911201	0.326285	-2.79265	0.00522779	0.0552469
MRPS5	546.744	0.282239	0.0792663	3.56064	0.000369949	0.0117265
MAL	733.183	0.217674	0.35559	0.612149	0.540439	0.735766
ZNF2	99.1887	0.111568	0.105987	1.05266	0.292498	0.532044
KCNIP3	598.947	-0.374748	0.183454	-2.04273	0.0410787	0.175827
LINC00342	545.375	0.154586	0.185993	0.831141	0.405894	0.632857
GPAT2	108.92	0.190679	0.23023	0.828214	0.407549	0.634433
FAHD2CP	81.295	0.260078	0.262241	0.991752	0.321319	0.558572
DUSP2	69.276	-0.365933	0.220524	-1.65938	0.0970396	0.285826
ADRA2B	29.9618	1.40829	0.273774	5.14399	2.68969e-07	0.000105847
ASTL	2.80381	-0.326454	0.471797	-0.691938	0.488976	0.69757
STARD7-AS1	75.2855	-0.157395	0.165249	-0.952471	0.340858	0.57655
TMEM127	1211.94	-0.254089	0.116308	-2.18462	0.0289167	0.144678
CIAO1	1075.77	-0.0778117	0.0881519	-0.8827	0.377398	0.608345
SNRNP200	3346.44	-0.104906	0.0457159	-2.29473	0.0217485	0.122663
NCAPH	10.6994	-0.44101	0.328826	-1.34116	0.179868	0.406661
ARID5A	383.974	-0.380572	0.224197	-1.69749	0.0896033	0.275075
NEURL3	10.587	0.149954	0.376344	0.398449	0.690299	0.831758
KANSL3	1141.28	0.015025	0.0951931	0.157837	0.874585	0.939494
FER1L5	86.067	0.2706	0.285278	0.948549	0.34285	0.578311
ANKRD23	317.48	0.886767	0.193475	4.58338	4.57528e-06	0.000696545
CNNM3	728.284	0.435792	0.153543	2.83824	0.0045363	0.051379
CNNM4	401.323	-0.0211405	0.122849	-0.172084	0.863371	0.933973
LOC101927053	15.322	0.792904	0.481419	1.64702	0.0995546	0.290042
SEMA4C	1055.64	0.162905	0.210114	0.77532	0.438151	0.659916
FAHD2B	155.109	-0.157258	0.184727	-0.851298	0.394604	0.623576
COX5B	1120.01	-0.300115	0.112285	-2.6728	0.0075222	0.0675517
ACTR1B	1313.94	-0.388772	0.136647	-2.84508	0.00443999	0.0506792
ZAP70	23.4125	0.389226	0.284861	1.36637	0.171822	0.396131
CNGA3	18.7016	-0.491816	0.402918	-1.22064	0.222223	0.458856
MGAT4A	986.929	0.194987	0.107816	1.80852	0.0705252	0.239998
UNC50	217.357	-0.0468497	0.105384	-0.444562	0.656636	0.811246
LOC101927070	12.5407	0.37794	0.439034	0.860845	0.389324	0.619379
C2orf15	40.8667	0.201418	0.169708	1.18685	0.235287	0.47396
LIPT1	47.7211	0.495093	0.144932	3.41603	0.000635414	0.0162086
MITD1	80.1704	0.246357	0.15759	1.56328	0.117988	0.319469
LYG2	21.6763	0.888437	0.301659	2.94517	0.00322781	0.0425548
MRPL30	371.639	-0.36391	0.116573	-3.12174	0.00179786	0.030122
LYG1	37.4668	0.671632	0.204997	3.27631	0.00105173	0.0216117
TXNDC9	89.9683	-0.178344	0.145471	-1.22598	0.220205	0.45677
REV1	725.548	0.297407	0.0967264	3.07473	0.00210694	0.033206
CHST10	530.048	-0.318383	0.162625	-1.95778	0.0502564	0.197549
LOC101927142	10.3227	0.308613	0.341356	0.90408	0.365953	0.597883
RPL31	1974.26	0.0831805	0.143689	0.578892	0.562662	0.750436
LOC100506286	15.9203	-0.612725	0.220912	-2.77361	0.00554378	0.0572125
CNOT11	289.025	0.152931	0.112503	1.35934	0.174038	0.398694
SNORD89	140.39	0.284776	0.273517	1.04117	0.297799	0.537347
RNF149	355.088	-0.0357005	0.156483	-0.228142	0.819536	0.910658
RFX8	14.4748	-1.02966	0.260668	-3.95009	7.81222e-05	0.00426861
LINC01127	2.36968	0.98693	0.615728	1.60287	0.108964	0.305835
IL1RL2	20.3944	-0.990352	0.28859	-3.4317	0.000599816	0.0156379
IL1RL1	148.548	-0.569739	0.739341	-0.770604	0.440941	0.661729
IL18R1	40.7825	0.449392	0.456811	0.983759	0.325234	0.561633
IL18RAP	9.90274	0.324387	0.418959	0.774269	0.438772	0.660334
MFSD9	96.9847	0.129201	0.201876	0.640003	0.52217	0.723128
LINC01114	80.2479	-0.358779	0.188274	-1.90562	0.0566997	0.211592
LINC01158	129.68	0.480673	0.189937	2.53069	0.0113838	0.0844667
POU3F3	2224.85	0.413819	0.148477	2.78709	0.00531836	0.0558535
LINC01159	144.953	0.0393544	0.236112	0.166677	0.867624	0.936212
LOC105373984	13.6231	0.372365	0.287472	1.29531	0.195214	0.426478
MRPS9	110.852	-0.25173	0.140554	-1.79099	0.0732955	0.245381
UTAT33	3.32678	1.0831	0.484157	2.23708	0.025281	0.133899
GPR45	39.5858	-0.223365	0.178055	-1.25448	0.209669	0.444501
C2orf49	297.618	0.12521	0.1422	0.880522	0.378577	0.609502
UXS1	325.938	-0.11783	0.10061	-1.17116	0.241535	0.481233
RGPD3	9.68236	-0.386336	0.357957	-1.07928	0.280463	0.520243
RGPD4	9.05957	-0.419313	0.583453	-0.718675	0.472341	0.686141
SULT1C2P1	4.44691	-0.336272	0.403706	-0.832961	0.404867	0.631964
SULT1C4	146.172	-0.23162	0.234758	-0.986634	0.323822	0.560448
GCC2-AS1	3.16151	0.67946	0.437489	1.55309	0.120402	0.322987
GCC2	1177.97	-0.32991	0.156969	-2.10176	0.0355742	0.162392
RANBP2	2717.68	0.031114	0.10379	0.299778	0.764347	0.878782
MIR4265	7.42321	0.133869	0.369756	0.362048	0.717316	0.848469
SH3RF3-AS1	229.656	-0.139	0.206485	-0.673173	0.500837	0.70662
SOWAHC	117.879	0.3157	0.163906	1.9261	0.0540917	0.206401
LINC01123	23.2149	-0.41703	0.32432	-1.28586	0.198493	0.430081
MALL	2.96492	-0.1169	0.505017	-0.231477	0.816945	0.909057
LINC00116	109.652	0.00861645	0.159974	0.0538616	0.957045	0.980688
LINC01106	3.87092	-0.888207	0.702646	-1.26409	0.206198	0.439786
LOC400997	6.13583	-0.842016	0.359477	-2.34234	0.0191633	0.114082
BCL2L11	161.313	0.346948	0.129617	2.67672	0.00743471	0.0672445
FBLN7	118.387	-1.33329	0.312274	-4.26962	1.95802e-05	0.00178334
ZC3H6	1122.05	0.21245	0.177876	1.19437	0.232333	0.470463
POLR1B	222.442	-0.114712	0.107135	-1.07072	0.284293	0.524709
LOC105373562	3.18035	0.407336	0.467375	0.871539	0.38346	0.614017
CHCHD5	86.9019	0.0497519	0.10754	0.462635	0.643626	0.803165
FLJ42351	13.2251	0.0930806	0.231963	0.401273	0.688219	0.830394
SLC20A1	589.423	-0.263237	0.0960038	-2.74194	0.00610769	0.0605169
IL1B	27.3114	-1.11348	0.488387	-2.27991	0.0226129	0.125382
IL1A	4.06751	-0.6246	0.488381	-1.27892	0.200925	0.433235
IL1RN	2.847	0.8393	0.720747	1.16449	0.244226	0.483423
PSD4	300.143	0.115187	0.186211	0.618585	0.53619	0.733313
PAX8-AS1	204.344	0.371134	0.43583	0.851555	0.394461	0.623515
CBWD2	84.5669	0.0542556	0.133121	0.407565	0.683593	0.827781
FOXD4L1	8.29037	0.81015	0.404691	2.0019	0.0452958	0.185351
WASH2P	105.588	0.0277045	0.168598	0.164323	0.869477	0.937484
RPL23AP7	47.7277	-0.452375	0.281105	-1.60927	0.107556	0.303651
RABL2A	92.4129	-0.103332	0.145532	-0.710032	0.477685	0.689343
DDX11L2	30.1427	0.751346	0.330349	2.2744	0.022942	0.126479
SLC35F5	869.993	0.098823	0.0827968	1.19356	0.23265	0.470875
LOC101060091	11.9379	-0.237392	0.268215	-0.885083	0.376112	0.607305
LOC100499194	5.39165	0.140224	0.34764	0.40336	0.686683	0.829596
DPP10-AS3	27.5581	-0.420381	0.268305	-1.5668	0.11716	0.318635
DPP10-AS1	81.5799	-0.200059	0.152329	-1.31333	0.18907	0.418891
DDX18	438.222	-0.0817183	0.129986	-0.62867	0.529565	0.728667
INSIG2	213.848	-0.138225	0.150279	-0.919791	0.357682	0.589818
MARCO	23.6561	-0.169546	0.558247	-0.303711	0.761348	0.877177
C1QL2	253.101	-0.0542526	0.261685	-0.207321	0.835759	0.919128
STEAP3-AS1	18.7607	0.389952	0.236476	1.64901	0.0991448	0.28909
STEAP3	165.085	0.547312	0.225413	2.42805	0.0151804	0.0995025
DBI	666.887	-0.118515	0.204743	-0.578848	0.562692	0.750436
SCTR	4.07979	0.151501	0.49461	0.306304	0.759373	0.87634
TMEM177	107.071	-0.204296	0.127565	-1.60151	0.109264	0.306266
RALB	518.818	-0.177931	0.116916	-1.52187	0.128041	0.336216
INHBB	144.673	0.102903	0.146018	0.704726	0.480981	0.691611
RNU4ATAC	22.0664	0.0435119	0.287969	0.151099	0.879897	0.942695
NIFK	72.6064	-0.297555	0.153627	-1.93686	0.052762	0.203547
TSN	557.834	-0.192977	0.113902	-1.69424	0.0902196	0.27622
GYPC	96.0962	0.693633	0.267688	2.5912	0.00956427	0.0771392
BIN1	5402.24	0.255134	0.231002	1.10447	0.26939	0.509908
ERCC3	679.463	-0.0751081	0.075967	-0.988693	0.322813	0.559907
CYP27C1	4.0796	0.373651	0.499371	0.748242	0.454314	0.67237
PROC	31.7201	0.744459	0.190046	3.91726	8.95601e-05	0.00462099
IWS1	809.741	0.271923	0.16701	1.62818	0.103486	0.296974
GPR17	598.793	0.596941	0.387366	1.54103	0.12331	0.328172
LIMS2	334.147	0.237481	0.234272	1.01369	0.310729	0.549086
SFT2D3	88.4561	0.312027	0.107144	2.91221	0.00358887	0.0451193
WDR33	1027.86	0.159706	0.0825295	1.93514	0.052973	0.204263
POLR2D	274.594	0.00970199	0.100535	0.0965032	0.923121	0.963882
AMMECR1L	306.614	0.175251	0.0857936	2.04271	0.0410815	0.175827
UGGT1	1196.61	0.110578	0.0603777	1.83144	0.0670353	0.233259
HS6ST1	1450.21	0.0820523	0.204575	0.401087	0.688356	0.830463
LOC101927881	2.30192	0.282016	0.583284	0.483496	0.628744	0.794241
FAR2P1	3.20017	-0.390015	0.598574	-0.651574	0.514676	0.717505
LOC389033	12.694	-0.276064	0.657053	-0.420155	0.674372	0.822027
LOC101927924	5.11962	-0.0639438	0.557845	-0.114626	0.908741	0.957044
RAB6C-AS1	26.4409	-0.189602	0.546296	-0.347068	0.72854	0.85621
RAB6C	33.288	0.167147	0.348084	0.480192	0.631091	0.795455
SMPD4	654.643	0.285825	0.0944309	3.02682	0.00247141	0.0366877
CCDC74B	32.4775	0.220487	0.212364	1.03825	0.299154	0.538673
POTEF	39.1421	-0.399572	0.238094	-1.67821	0.0933062	0.280821
TUBA3E	3.57646	0.228624	0.565636	0.404188	0.686074	0.829079
FAR2P2	76.3393	0.317768	0.179762	1.76772	0.0771083	0.252752
CCDC115	330.726	-0.382026	0.126187	-3.02747	0.00246613	0.0366615
IMP4	624.312	-0.213681	0.0975614	-2.19022	0.0285081	0.14352
PTPN18	538.405	0.123069	0.132034	0.932098	0.351286	0.584728
GPR148	6.90238	-0.356392	0.380773	-0.93597	0.349289	0.583012
AMER3	794.416	-0.224018	0.219994	-1.01829	0.308539	0.546978
FAM168B	3067.06	-0.0593889	0.10038	-0.591643	0.55409	0.745072
PLEKHB2	1710.06	-0.387475	0.161402	-2.40069	0.0163643	0.103868
TUBA3D	33.1005	0.474978	0.214738	2.2119	0.0269736	0.13924
NOC2LP2	14.3155	0.0329885	0.239868	0.137528	0.890614	0.948456
MIR4784	11.3365	0.150873	0.370059	0.407699	0.683494	0.82771
MZT2A	306.31	-0.188357	0.153444	-1.22753	0.219622	0.456287
CCDC74A	58.4882	0.254465	0.209404	1.21518	0.224296	0.46099
C2orf27B	2.69394	1.11788	0.769927	1.45193	0.146522	0.362689
MIR663B	10.3148	-0.890844	0.342239	-2.60299	0.00924155	0.075648
ZNF806	22.5686	0.239131	0.315277	0.758478	0.448165	0.666936
FAM201B	49.7751	0.159011	0.147486	1.07815	0.280969	0.520858
LYPD1	81.5411	-0.105374	0.242237	-0.435003	0.66356	0.816319
LOC101928185	21.8846	0.594739	0.366964	1.6207	0.105082	0.299821
LOC101928161	8.8787	0.431014	0.333372	1.29289	0.196049	0.427316
MIR3679	3.84459	0.501393	0.441559	1.1355	0.256164	0.495347
CCNT2	641.75	-0.0362518	0.141066	-0.256984	0.797191	0.897585
MAP3K19	8.12893	0.377286	0.376468	1.00217	0.316261	0.554214
UBXN4	1307.99	0.02367	0.0957022	0.24733	0.804653	0.90239
MCM6	202.58	-0.496702	0.155278	-3.19878	0.00138009	0.025388
DARS-AS1	4.12303	0.378557	0.408425	0.926869	0.353995	0.586885
CXCR4	97.0646	0.695009	0.346844	2.00381	0.0450905	0.184728
HNMT	151.488	-0.048916	0.2052	-0.238382	0.811585	0.906101
MIR7157	3.44375	0.637591	0.458468	1.3907	0.164317	0.386682
LOC105373656	11.0804	0.562639	0.249663	2.25359	0.0242217	0.130743
ZEB2-AS1	4.9815	0.334604	0.429922	0.778291	0.436398	0.658585
MMADHC	216.208	-0.305979	0.147842	-2.06963	0.0384869	0.169601
RND3	91.1431	-0.45661	0.188711	-2.41963	0.0155364	0.100917
NMI	35.6457	-0.321959	0.219007	-1.47009	0.141538	0.35554
RBM43	67.5683	-0.41546	0.247121	-1.6812	0.092724	0.28003
TNFAIP6	10.5675	0.516628	0.394819	1.30852	0.190697	0.421319
ARL5A	358.872	0.0348147	0.131253	0.265248	0.790818	0.893941
STAM2	429.987	0.0319572	0.142457	0.224329	0.822502	0.912301
PRPF40A	807.326	0.112299	0.122173	0.919186	0.357998	0.590119
RPRM	121.98	0.739858	0.303454	2.43812	0.0147639	0.0983805
LOC100144595	27.1096	0.255457	0.281147	0.908627	0.363547	0.595458
NR4A2	274.259	0.226935	0.354618	0.639941	0.522211	0.723128
ERMN	3200.66	0.293803	0.541307	0.542767	0.58729	0.765973
GALNT5	3.04091	1.12133	0.674853	1.66158	0.0965961	0.285166
CYTIP	28.5693	0.0684357	0.381387	0.179439	0.857593	0.930948
CCDC148-AS1	3.3789	-0.444408	0.415523	-1.06951	0.284838	0.525169
PKP4-AS1	113.013	0.524282	0.217611	2.40926	0.0159849	0.102404
DAPL1	2.91023	0.37564	0.581245	0.646269	0.518105	0.720264
WDSUB1	145.487	0.327062	0.134814	2.42602	0.0152654	0.0998717
LOC643072	54.9172	0.328147	0.179048	1.83273	0.0668423	0.23286
2026-03-07	719.743	-0.0162488	0.153308	-0.105988	0.915592	0.960299
AHCTF1P1	230.052	-0.086077	0.0923118	-0.932459	0.351099	0.584728
TBR1	1388.87	-0.548832	0.243904	-2.25019	0.0244366	0.131393
LOC101929532	3.88338	-0.547719	0.450293	-1.21636	0.223848	0.460843
IFIH1	131.866	0.236956	0.218708	1.08344	0.278615	0.518661
LOC101929570	80.3435	0.009083	0.259605	0.0349878	0.972089	0.987429
LOC101929633	4.35008	-0.404522	0.458979	-0.881353	0.378127	0.609097
SCN3A	1202.64	-0.0628133	0.150677	-0.416875	0.67677	0.823348
GALNT3	30.9889	-0.0981875	0.185339	-0.529772	0.59627	0.771441
TTC21B-AS1	10.7166	0.110496	0.299842	0.368512	0.712491	0.844439
TTC21B	555.573	0.0632216	0.115033	0.549597	0.582596	0.762643
SCN7A	64.6754	0.033592	0.285037	0.117851	0.906185	0.955674
NOSTRIN	86.0017	-0.22455	0.255191	-0.87993	0.378897	0.609617
G6PC2	6.35579	0.399865	0.396027	1.00969	0.312642	0.550619
DHRS9	14.9955	0.484729	0.419529	1.15541	0.247922	0.487315
KLHL41	43.1921	0.0718689	0.17712	0.405763	0.684917	0.828326
BBS5	203.337	-0.312565	0.0940253	-3.32427	0.000886515	0.0193816
PPIG	870.489	-0.15068	0.105332	-1.43053	0.152565	0.37048
KLHL23	7.89273	-0.152963	0.277916	-0.550395	0.582048	0.762258
PHOSPHO2	22.7185	0.304937	0.193514	1.57579	0.115075	0.315272
METTL5	112.085	0.0124299	0.181065	0.0686488	0.945269	0.975241
LINC01124	4.15108	-0.735387	0.490122	-1.50042	0.133506	0.344279
ERICH2	49.858	-0.190624	0.176248	-1.08157	0.279445	0.519417
GORASP2	505.607	-0.115363	0.113031	-1.02063	0.307432	0.546065
DCAF17	271.776	0.221862	0.165722	1.33876	0.180648	0.407592
CYBRD1	754.69	-0.196328	0.232867	-0.843092	0.399177	0.627425
DYNC1I2	815.354	0.0640386	0.165918	0.385964	0.699523	0.83682
SLC25A12	737.09	-0.553337	0.226465	-2.44336	0.0145512	0.0975866
HAT1	182.96	0.160936	0.186176	0.864429	0.387353	0.617473
DLX1	104.268	-0.594998	0.283808	-2.09648	0.0360394	0.163657
DLX2	28.2985	-0.315956	0.301912	-1.04652	0.295322	0.534728
ITGA6	952.686	-0.130366	0.184351	-0.707163	0.479465	0.690527
PDK1	224.858	-0.101676	0.152342	-0.667416	0.504507	0.709445
RAPGEF4-AS1	64.1927	-0.16057	0.208334	-0.770731	0.440867	0.661665
CDCA7	9.88937	-0.267387	0.343006	-0.779541	0.435661	0.658132
SP3	707.17	0.137516	0.104828	1.31183	0.189576	0.419477
LINC01305	5.26843	0.209425	0.388114	0.539598	0.589474	0.767362
SP9	44.0891	-0.173989	0.262982	-0.661601	0.508227	0.71242
SCRN3	228.311	-0.269396	0.167411	-1.60919	0.107574	0.303651
GPR155	1011.03	-0.216322	0.150176	-1.44046	0.149739	0.366604
CHRNA1	6.44954	0.146273	0.508662	0.287564	0.773681	0.883663
ATP5G3	606.073	-0.47484	0.169604	-2.7997	0.00511507	0.0546822
MIR933	4.0165	0.71957	0.438792	1.63989	0.101028	0.292415
HOXD1	14.0841	1.25036	0.546827	2.28657	0.0222211	0.124087
HAGLR	88.9109	1.0951	0.571781	1.91524	0.0554622	0.209293
HAGLROS	5.64606	1.56416	0.614529	2.5453	0.0109184	0.0827185
HOXD3	3.73732	0.931777	0.717422	1.29879	0.194018	0.425439
MTX2	206.599	-0.198223	0.160314	-1.23647	0.216284	0.451963
LINC01116	12.7016	-0.567963	0.373821	-1.51935	0.128675	0.3368
LINC01117	7.13367	-0.944377	0.353047	-2.67493	0.00747447	0.0674372
HNRNPA3	1222.91	-0.0564076	0.134224	-0.42025	0.674303	0.82202
LOC100130691	86.9245	-0.096175	0.194394	-0.494741	0.620783	0.788473
TTC30B	47.8724	-0.178593	0.147356	-1.21198	0.225519	0.46232
TTC30A	85.9018	-0.467408	0.183499	-2.54719	0.0108594	0.0824395
RBM45	119.694	-0.00441314	0.164118	-0.0268901	0.978547	0.990419
LOC101927027	103.486	0.138213	0.153693	0.899281	0.368503	0.600456
PLEKHA3	257.155	0.00704359	0.10987	0.0641085	0.948884	0.977134
DFNB59	28.3833	0.0450448	0.213997	0.210493	0.833283	0.917866
FKBP7	20.7263	0.0994641	0.217459	0.457392	0.647389	0.805068
LOC101927055	12.246	0.0425209	0.423391	0.100429	0.920003	0.962636
CWC22	361.055	-0.0969282	0.0758993	-1.27706	0.20158	0.434155
ITGA4	60.7822	-0.331046	0.321308	-1.03031	0.302866	0.541989
NEUROD1	147.124	-0.0246444	0.697993	-0.0353076	0.971834	0.98723
SSFA2	3524.51	0.485739	0.172001	2.82405	0.0047421	0.0524979
FRZB	86.4426	0.258622	0.27116	0.953764	0.340203	0.576084
DUSP19	155.117	0.126242	0.235439	0.5362	0.591821	0.768517
LOC101927196	8.11708	0.0384166	0.29457	0.130416	0.896238	0.950841
FSIP2-AS1	8.73738	0.0350186	0.294252	0.119009	0.905268	0.955275
ZC3H15	595.565	-0.271347	0.142238	-1.9077	0.0564301	0.211001
ITGAV	2409.62	-0.0159594	0.149645	-0.106648	0.915068	0.960024
COL3A1	55.1563	0.19855	0.433559	0.457953	0.646987	0.804857
SLC40A1	154.429	-0.021424	0.222897	-0.0961165	0.923428	0.963913
ASNSD1	334.615	0.0303736	0.148549	0.204469	0.837987	0.920069
OSGEPL1-AS1	10.3229	0.72129	0.28172	2.56031	0.010458	0.0804713
OSGEPL1	98.211	0.211118	0.168353	1.25402	0.209835	0.444632
ORMDL1	154.592	-0.227019	0.1802	-1.25982	0.207735	0.441789
MSTN	19.129	0.206846	0.301827	0.685313	0.493146	0.700856
C2orf88	241.785	0.4252	0.192332	2.21076	0.0270523	0.139316
NEMP2	84.4902	0.216433	0.198887	1.08822	0.276497	0.517071
NAB1	835.172	0.0414836	0.117191	0.353981	0.723353	0.853046
STAT1	994.263	-0.776813	0.195336	-3.9768	6.98499e-05	0.00396965
STAT4	160.255	-1.31736	0.323333	-4.07431	4.61517e-05	0.00308521
LOC105747689	3.77782	-0.765064	0.492382	-1.5538	0.120232	0.322661
SDPR	313.898	0.376383	0.269319	1.39754	0.162252	0.383988
LOC101927406	13.7241	-0.97486	0.357947	-2.72348	0.00645986	0.0620604
SLC39A10	1316.92	-0.756541	0.237268	-3.18855	0.00142988	0.0259231
LOC101927482	12.443	0.277978	0.237427	1.1708	0.241681	0.4814
C2orf66	5.38431	-0.696399	0.600188	-1.1603	0.245926	0.485222
LOC101927596	6.20409	0.347807	0.356988	0.974285	0.329915	0.565788
ANKRD44-IT1	22.2895	0.502378	0.238521	2.10622	0.0351849	0.161394
SF3B1	2726.23	0.12352	0.101082	1.22198	0.221716	0.458173
COQ10B	188.483	-0.40423	0.143877	-2.80956	0.00496093	0.0536393
HSPE1	78.8857	0.0902225	0.275634	0.327327	0.74342	0.865481
HSPD1	1291.49	0.154835	0.159473	0.970918	0.331589	0.567532
MOB4	7.79879	0.467279	0.459372	1.01721	0.309052	0.54747
MARS2	159.634	0.00620421	0.12073	0.0513891	0.959015	0.981895
BOLL	7.45679	-0.863875	0.357102	-2.41913	0.0155578	0.100983
SATB2-AS1	36.0798	-0.594832	0.344436	-1.72697	0.0841729	0.265717
LOC101927641	14.4481	0.124672	0.55761	0.223582	0.823082	0.912764
C2orf69	323.699	-0.177838	0.138605	-1.28306	0.199472	0.431307
MAIP1	93.2027	-0.16217	0.1349	-1.20215	0.229306	0.466418
SGO2	45.6016	0.121697	0.202797	0.600094	0.548444	0.741245
KCTD18	172.864	0.25517	0.107905	2.36477	0.018041	0.109863
BZW1	276.014	-0.278659	0.144028	-1.93476	0.0530203	0.204301
NIF3L1	149.874	-0.263637	0.144038	-1.83033	0.0672005	0.233502
ORC2	254.215	-0.0283676	0.121765	-0.23297	0.815785	0.90853
PPIL3	71.7651	-0.33954	0.183594	-1.8494	0.0643995	0.228096
NDUFB3	128.596	-0.347736	0.168762	-2.06051	0.03935	0.171771
CASP10	108.172	-0.133605	0.252964	-0.528156	0.597391	0.772125
CFLAR-AS1	18.4045	0.545992	0.258173	2.11483	0.0344444	0.159583
ALS2CR12	120.669	0.0539136	0.177589	0.303586	0.761443	0.877177
STRADB	128.784	0.133398	0.157208	0.848549	0.396133	0.625114
MPP4	13.77	0.054509	0.29195	0.186707	0.851891	0.927294
CDK15	5.1666	-0.206341	0.359721	-0.573615	0.566228	0.752802
LOC729224	11.3935	-0.223058	0.348531	-0.639995	0.522176	0.723128
SNORD11	2.43629	0.287998	0.530332	0.543052	0.587094	0.765888
SUMO1	242.502	-0.150112	0.142627	-1.05248	0.292582	0.532044
WDR12	173.769	-0.164969	0.161412	-1.02204	0.306763	0.545479
CYP20A1	454.575	0.515336	0.170389	3.02446	0.00249077	0.0369488
INO80D	1137.88	0.233591	0.0902875	2.58719	0.00967623	0.0774825
NDUFS1	1488.52	-0.359874	0.124896	-2.88138	0.00395932	0.0475689
EEF1B2	322.105	-0.0148976	0.212776	-0.0700151	0.944182	0.974794
GCSHP3	211.447	0.172159	0.125948	1.36691	0.171655	0.395997
ZDBF2	1073.84	-0.339083	0.151587	-2.23689	0.0252936	0.133899
LOC200726	3.46999	-0.112805	0.495948	-0.227454	0.820071	0.911003
FASTKD2	572.054	-0.278996	0.114628	-2.43392	0.0149365	0.0988358
CPO	28.6342	0.268458	0.199961	1.34255	0.179416	0.405822
LOC101927865	2.42993	-0.880013	0.550122	-1.59967	0.109672	0.306874
METTL21A	128.253	0.192841	0.161688	1.19268	0.232997	0.47144
CCNYL1	186.67	-0.246409	0.0863136	-2.85481	0.00430626	0.049853
FZD5	206.828	0.36834	0.218426	1.68634	0.0917308	0.278531
CRYGD	2.20697	0.298767	0.594327	0.502698	0.615177	0.783915
C2orf80	126.787	-0.685038	0.234199	-2.92503	0.00344428	0.0443205
IDH1	238.021	-0.0316392	0.156179	-0.202582	0.839461	0.92049
IDH1-AS1	4.36296	0.188078	0.394165	0.477155	0.633252	0.796894
RPE	348.058	-0.0682224	0.155363	-0.439117	0.660577	0.814041
ACADL	37.0942	-0.0388535	0.184303	-0.210813	0.833034	0.917736
LANCL1	1808.58	-0.182221	0.259767	-0.701481	0.483003	0.692622
LOC102725079	4.91589	0.712117	0.375355	1.89718	0.0578039	0.213838
LOC100130451	3.00313	-0.0691752	0.477807	-0.144776	0.884887	0.945448
VWC2L-IT1	3.68912	-0.396028	0.424729	-0.932424	0.351117	0.584728
ATIC	530.229	-0.0365676	0.0942186	-0.388115	0.697931	0.835778
MREG	131.112	0.181956	0.253578	0.717553	0.473033	0.686496
TMEM169	93.3812	-0.53926	0.141711	-3.80535	0.000141605	0.00623093
PKI55	452.966	-0.512207	0.215349	-2.37849	0.0173835	0.107269
RPL37A	2966.36	0.197954	0.150315	1.31693	0.187864	0.41737
IGFBP5	2927.79	0.378869	0.231129	1.63921	0.10117	0.292662
IGFBP2	96.7784	-0.0998565	0.179321	-0.556858	0.577624	0.760047
LINC01280	5.18428	-0.493203	0.401348	-1.22887	0.219122	0.455611
TNP1	13.1396	0.334248	0.256811	1.30153	0.193076	0.424206
LOC105373876	16.1501	0.11692	0.272413	0.429203	0.667775	0.818227
LOC101928327	15.6816	0.34935	0.253993	1.37543	0.168998	0.392603
DIRC3-AS1	22.0525	-0.131503	0.192381	-0.683555	0.494256	0.701606
LOC105373878	6.55785	0.446598	0.382434	1.16778	0.242897	0.48244
MIR6809	3.30484	0.632617	0.531816	1.18954	0.234227	0.472829
RUFY4	5.07726	0.489316	0.522482	0.936523	0.349004	0.582847
CXCR2P1	3.54581	0.588067	0.482068	1.21988	0.222509	0.459083
CXCR2	20.7708	1.61528	0.457737	3.52884	0.000417386	0.0126316
ARPC2	863.251	-0.307672	0.121378	-2.53482	0.0112507	0.084166
MIR6513	3.17273	0.620541	0.534962	1.15997	0.24606	0.485351
AAMP	975.61	-0.176644	0.141437	-1.24892	0.211693	0.44671
CXCR1	18.4677	1.74601	0.436606	3.99904	6.36005e-05	0.00375448
GPBAR1	9.78953	-0.0189271	0.402004	-0.0470818	0.962448	0.983212
CATIP	9.33006	0.492656	0.294164	1.67477	0.09398	0.28167
CATIP-AS2	15.7792	0.626448	0.354523	1.76702	0.0772253	0.253014
CATIP-AS1	2.19426	-0.117262	0.683502	-0.17156	0.863784	0.934049
SLC11A1	343.303	-0.199865	0.444332	-0.44981	0.652847	0.808848
CTDSP1	641.468	0.205026	0.179531	1.14201	0.253452	0.492547
MIR26B	3.18645	0.288669	0.485737	0.594291	0.552318	0.743733
VIL1	4.27699	0.637671	0.555477	1.14797	0.250981	0.489866
PLCD4	121.78	-0.13329	0.220846	-0.603541	0.546149	0.739389
BCS1L	177.46	0.0349482	0.0958524	0.364604	0.715407	0.847076
RNF25	189.128	-0.34065	0.106811	-3.18928	0.00142627	0.0259001
CNOT9	391.583	-0.00552371	0.0813873	-0.0678694	0.94589	0.975544
ZNF142	957.388	0.0380001	0.0808073	0.470256	0.638172	0.799517
TTLL4	495.436	0.256952	0.141711	1.81321	0.0697988	0.238459
WNT6	21.193	0.617726	0.358572	1.72274	0.0849356	0.266939
WNT10A	9.75271	-0.671717	0.369524	-1.81779	0.0690966	0.237243
PRKAG3	3.47526	0.259268	0.838157	0.309331	0.757069	0.875206
LINC01494	6.54056	-1.07164	0.380072	-2.81958	0.00480866	0.0527864
CFAP65	24.8908	-0.115664	0.220406	-0.524778	0.599737	0.773487
IHH	3.81859	1.24257	0.50771	2.4474	0.0143893	0.0969685
CRYBA2	2.23544	-1.18139	0.683077	-1.72951	0.0837172	0.264802
CDK5R2	900.979	-0.723988	0.245219	-2.95241	0.003153	0.0421822
CNPPD1	534.093	0.147296	0.121635	1.21097	0.225906	0.462795
FAM134A	2243.1	-0.204663	0.154766	-1.3224	0.186035	0.415075
NHEJ1	85.6307	0.475461	0.137136	3.46707	0.00052617	0.0146712
SLC23A3	16.5813	1.4981	0.416073	3.60057	0.000317517	0.0104127
TUBA4A	1335.1	-0.706661	0.28093	-2.51544	0.0118885	0.0863364
PTPRN	3695.61	-0.629824	0.24767	-2.54299	0.0109908	0.0829657
ABCB6	527.195	0.231898	0.10843	2.13868	0.0324612	0.15447
GLB1L	45.5898	0.186837	0.146334	1.27679	0.201678	0.434248
ZFAND2B	292.594	-0.0704064	0.108583	-0.64841	0.51672	0.719393
ATG9A	1640.57	-0.0437822	0.109237	-0.400801	0.688567	0.830591
ANKZF1	529.524	0.466247	0.151831	3.07082	0.00213471	0.0334512
TUBA4B	4.84916	-0.0308752	0.383385	-0.080533	0.935813	0.969645
DNAJB2	3955.04	0.368399	0.148794	2.47589	0.0132903	0.0923988
RESP18	4.04944	0.782348	0.484818	1.6137	0.106594	0.302327
STK16	187.976	-0.0537988	0.105816	-0.508417	0.611161	0.781257
DNPEP	398.062	-0.0358993	0.0870431	-0.412431	0.680023	0.825663
DES	50.8256	-0.858051	0.602382	-1.42443	0.154322	0.372492
LOC100996693	11.0248	0.685062	0.294667	2.32487	0.020079	0.116837
OBSL1	1812.14	-0.246186	0.131863	-1.86698	0.061904	0.222628
GMPPA	183.018	0.222338	0.0996459	2.23128	0.0256625	0.135162
TMEM198	261.551	-0.435346	0.210917	-2.06407	0.0390112	0.170865
CHPF	1038.33	-0.335046	0.122158	-2.74273	0.00609315	0.0605107
INHA	34.5309	-1.16549	0.308232	-3.78121	0.000156067	0.00652323
ASIC4	169.352	0.435233	0.300194	1.44984	0.147104	0.36317
SLC4A3	1578.11	-0.24466	0.231294	-1.05779	0.290153	0.530062
MOGAT1	5.77287	0.327029	0.338605	0.965813	0.334138	0.57021
KCNE4	197.692	0.557606	0.289862	1.92369	0.0543931	0.207083
SCG2	690.207	-1.09504	0.237455	-4.61158	3.99617e-06	0.00064611
MRPL44	172.478	-0.151582	0.150109	-1.00982	0.312583	0.550619
SERPINE2	1546.12	-0.653853	0.152528	-4.28678	1.81284e-05	0.00167887
FAM124B	18.0138	0.063257	0.325247	0.194489	0.845793	0.924033
IRS1	604.034	0.275098	0.207871	1.32341	0.185699	0.414593
LOC654841	30.7137	0.275771	0.168084	1.64067	0.100867	0.292069
TM4SF20	7.02717	-0.245077	0.394324	-0.621512	0.534263	0.73204
AGFG1	1135.86	-0.0639887	0.122424	-0.52268	0.601197	0.774325
SLC19A3	95.2683	0.104248	0.289699	0.359851	0.718958	0.849496
C2orf83	3.60072	-1.17094	0.687927	-1.70212	0.0887326	0.273569
DAW1	14.7245	-0.610069	0.327299	-1.86395	0.0623289	0.22343
SLC16A14	286.442	-0.533313	0.161437	-3.30355	0.000954705	0.0202155
SP140	42.0472	-0.488767	0.240878	-2.0291	0.0424477	0.179144
LOC151475	5.08164	0.587826	0.413292	1.4223	0.154939	0.373376
GPR55	27.8688	-0.413617	0.379442	-1.09007	0.275683	0.516414
LOC151484	22.7875	-0.554893	0.321111	-1.72804	0.0839802	0.265189
SPATA3-AS1	4.48403	-0.225999	0.545545	-0.414264	0.678681	0.824514
HTR2B	45.1041	-0.00493209	0.166925	-0.0295467	0.976429	0.989138
C2orf72	1110.11	0.0440647	0.125227	0.351878	0.72493	0.854205
B3GNT7	198.343	-0.109725	0.303251	-0.361829	0.71748	0.848519
NCL	4737.88	-0.0316836	0.153039	-0.20703	0.835986	0.919195
SNORA75	4.42137	0.105064	0.405142	0.259325	0.795384	0.896689
LINC00471	20.6585	0.224985	0.252229	0.891989	0.372399	0.603949
TEX44	3.49312	1.20755	0.707194	1.70753	0.0877242	0.271571
PDE6D	213.856	-0.0401669	0.0787669	-0.509946	0.610089	0.780652
PTMA	2109.36	0.270738	0.184086	1.47072	0.141368	0.355425
NPPC	15.7661	-0.362663	0.350713	-1.03407	0.301102	0.540455
ECEL1	6.2342	-0.374917	0.41735	-0.898328	0.369011	0.600864
PRSS56	5.13996	-0.767759	0.644792	-1.19071	0.233768	0.472314
CHRND	4.2393	-0.784105	0.431162	-1.81859	0.0689747	0.237042
CHRNG	34.3518	0.000977249	0.278059	0.00351454	0.997196	0.999016
TIGD1	80.0974	-0.237073	0.145807	-1.62594	0.103962	0.297931
EFHD1	2055.8	0.789324	0.271831	2.90373	0.00368745	0.0460488
KCNJ13	115.04	0.274841	0.158138	1.73799	0.0822133	0.26223
C2orf82	354.643	0.227681	0.197739	1.15142	0.249559	0.488829
ATG16L1	548.179	-0.149574	0.0982346	-1.52262	0.127853	0.335889
SCARNA5	1513.51	0.155782	0.148918	1.04609	0.29552	0.534901
SCARNA6	829.008	-0.016135	0.120368	-0.134047	0.893365	0.949684
USP40	701.408	0.288132	0.178834	1.61117	0.107143	0.303081
MSL3P1	23.4967	0.212375	0.287792	0.737946	0.460547	0.676644
AGAP1-IT1	43.7788	0.497457	0.202389	2.45793	0.0139742	0.0948764
GBX2	3.61457	0.359919	0.666327	0.540153	0.589091	0.767055
ACKR3	157.274	0.0366787	0.234699	0.15628	0.875812	0.940377
COPS8	315.688	-0.519812	0.196889	-2.64013	0.00828749	0.0713676
LOC93463	11.1781	-0.199954	0.351193	-0.569356	0.569114	0.753748
RAB17	11.472	-0.104672	0.247917	-0.422205	0.672875	0.821029
RBM44	10.4551	-0.18132	0.279077	-0.649714	0.515877	0.718555
KLHL30	9.62502	0.031878	0.520308	0.0612676	0.951146	0.977774
ESPNL	20.626	0.663431	0.494807	1.34079	0.17999	0.406722
SCLY	2.98242	0.174003	0.490028	0.355087	0.722524	0.85231
HES6	418.233	0.391797	0.209782	1.86764	0.0618122	0.22247
ILKAP	394.449	0.326667	0.109971	2.97048	0.00297337	0.0407997
LOC151174	71.4007	0.828608	0.291991	2.83778	0.00454281	0.0513825
PER2	599.35	-0.494862	0.214251	-2.30973	0.0209031	0.119478
TRAF3IP1	441.528	-0.182788	0.115956	-1.57636	0.114942	0.315183
LINC01107	23.4842	-1.80112	0.423697	-4.25096	2.12852e-05	0.0018972
TWIST2	6.39738	-0.102971	0.363096	-0.283592	0.776723	0.886052
MIR4440	3.34847	0.370186	0.528164	0.700892	0.48337	0.692802
MGC16025	74.0698	1.11361	0.245872	4.52922	5.92025e-06	0.000823191
MIR4441	2.62964	0.691467	0.512607	1.34892	0.177362	0.403186
MIR4269	4.53738	0.938387	0.472711	1.98512	0.0471314	0.189794
LOC101928111	19.4359	0.306028	0.216506	1.41349	0.157512	0.376902
MIR2467	9.01398	0.81734	0.339663	2.40632	0.016114	0.102937
MIR4786	3.01906	0.156233	0.516123	0.302705	0.762115	0.877376
COPS9	471.542	-0.0910934	0.0980896	-0.928676	0.353057	0.586143
OTOS	29.0852	0.379917	0.329697	1.15232	0.249188	0.488438
PP14571	93.6779	0.16618	0.25814	0.64376	0.519731	0.721371
MIR149	23.9697	-0.674013	0.318498	-2.11622	0.0343258	0.159309
GPC1	2526.47	-0.508219	0.143218	-3.54857	0.000387333	0.0119683
CAPN10	520.637	0.208684	0.160961	1.29648	0.194809	0.426231
DUSP28	49.8938	0.062626	0.131839	0.47502	0.634773	0.797542
CAPN10-AS1	77.9302	0.317185	0.160041	1.9819	0.0474901	0.190518
RNPEPL1	642.995	0.274744	0.123431	2.22588	0.0260221	0.136231
MTERF4	697.894	0.299411	0.108676	2.75508	0.00586772	0.059108
PASK	401.884	0.447714	0.231089	1.93741	0.0526952	0.203482
ANO7	81.3546	0.326202	0.268245	1.21606	0.223962	0.46087
2026-09-02	2777.31	-0.0378315	0.190719	-0.198362	0.842761	0.922406
STK25	1548.24	-0.109604	0.0977256	-1.12155	0.262053	0.501802
ATG4B	1013.23	0.273237	0.112883	2.42052	0.0154982	0.100839
BOK-AS1	5.88289	1.47763	0.439159	3.36467	0.000766347	0.0179949
THAP4	667.199	-0.0269312	0.112747	-0.238865	0.81121	0.906054
BOK	1270.35	1.16475	0.340211	3.42362	0.000617928	0.0159309
DTYMK	115.253	0.323646	0.155405	2.0826	0.0372881	0.166535
D2HGDH	376.728	0.0515715	0.169773	0.303767	0.761306	0.877177
GAL3ST2	31.9461	-0.175829	0.238467	-0.737331	0.460921	0.677052
ING5	1134	0.416581	0.122942	3.38843	0.00070293	0.0170711
PDCD1	5.49912	0.122178	0.501652	0.243551	0.807579	0.903918
NEU4	175.64	0.395694	0.259432	1.52523	0.127201	0.334724
RTP5	282.317	-0.133313	0.321513	-0.414642	0.678404	0.824354
LOC285095	16.2585	0.311788	0.410263	0.759972	0.447272	0.666497
LOC102723927	63.0787	0.172948	0.268783	0.643449	0.519933	0.721473
LOC728323	59.5558	0.0409787	0.235057	0.174335	0.861602	0.933282
CEP63	472.741	0.00693371	0.102291	0.0677839	0.945958	0.975561
HYAL3	72.5122	0.246411	0.245133	1.00521	0.314795	0.552713
ULK4	217.128	-0.313494	0.139788	-2.24264	0.0249202	0.132773
LMCD1-AS1	40.2561	0.0502886	0.307243	0.163677	0.869985	0.937746
CLASP2	4201.43	-0.0601468	0.18259	-0.32941	0.741846	0.86432
RARB	155.356	-0.115128	0.206227	-0.558261	0.576666	0.759314
ABI3BP	111.42	0.276566	0.28733	0.962537	0.33578	0.57175
ALDH1L1	1760.86	-0.255847	0.196361	-1.30294	0.192595	0.423461
PCOLCE2	21.6616	0.50917	0.310514	1.63976	0.101054	0.29245
SCHIP1	118.956	-0.204578	0.177196	-1.15453	0.248284	0.48741
GOLIM4	1774.14	-0.0169259	0.186933	-0.0905457	0.927854	0.965568
VPS8	904.979	-0.100891	0.112647	-0.895641	0.370445	0.602215
P2RY14	115.772	0.186213	0.24643	0.755643	0.449863	0.668481
MED12L	1147.55	-0.37689	0.163711	-2.30217	0.0213255	0.121096
IL5RA	17.8386	-0.0156024	0.358072	-0.0435733	0.965245	0.984455
GRM7	453.874	-0.331342	0.208102	-1.59221	0.111337	0.309517
EDEM1	464.611	-0.281902	0.0840304	-3.35476	0.000794333	0.0183065
FBLN2	219.41	-0.376927	0.251107	-1.50106	0.133341	0.344175
ATP2B2	7247.93	-0.573579	0.230251	-2.4911	0.0127348	0.0899153
THUMPD3-AS1	145.498	0.408532	0.135905	3.006	0.00264705	0.038367
ATG7	586.365	0.0554982	0.0776518	0.714706	0.474791	0.687429
MKRN2OS	46.3807	0.264758	0.252541	1.04838	0.294465	0.533779
ANKRD28	1005.28	-0.022303	0.18262	-0.122128	0.902798	0.953786
EFHB	22.4242	-1.18583	0.550858	-2.15269	0.0313429	0.151569
NEK10	189.54	-0.579114	0.22759	-2.54455	0.0109418	0.082776
RBMS3	250.827	-0.00827401	0.213419	-0.0387688	0.969075	0.985951
CMC1	69.4155	0.0146352	0.118291	0.123723	0.901535	0.953535
ITGA9	353.118	-0.377431	0.183492	-2.05693	0.0396929	0.172675
SETD2	2439.14	0.333961	0.135993	2.45573	0.0140598	0.0952404
CCDC36	32.4896	1.06108	0.409237	2.59282	0.00951924	0.0770717
CACNA2D3	809.823	-0.382214	0.148577	-2.5725	0.0100968	0.0791387
ERC2	2421.72	-0.201403	0.14892	-1.35242	0.176239	0.401771
CCDC66	415.793	0.298733	0.174365	1.71326	0.0866655	0.269956
DENND6A	294.11	0.110308	0.108346	1.01811	0.308625	0.546995
DNAH1	1464.05	-0.330023	0.199003	-1.65838	0.0972399	0.286213
DOCK3	4473.23	-0.268185	0.131155	-2.04479	0.0408756	0.175537
PTPRG	1441.77	-0.285739	0.113591	-2.51551	0.0118862	0.0863364
ATXN7	826.571	-0.00494974	0.101486	-0.0487727	0.9611	0.982496
FHIT	163.16	0.017616	0.125639	0.140211	0.888493	0.947543
CNTN3	702.854	0.0562104	0.214467	0.262093	0.79325	0.895233
FAM19A1	160.72	-0.670387	0.289836	-2.31299	0.0207232	0.119008
FOXP1	1150.22	-0.20458	0.13983	-1.46306	0.14345	0.358138
ROBO2	643.066	-0.753009	0.2153	-3.49749	0.000469658	0.013624
GBE1	143.954	0.0370976	0.170812	0.217184	0.828065	0.915357
ROBO1	1235.94	-0.0627494	0.140786	-0.445707	0.655809	0.810609
VGLL3	22.9411	0.874911	0.327132	2.67449	0.00748432	0.0674549
CADM2	3433.36	-0.388527	0.143037	-2.71626	0.00660237	0.062736
FILIP1L	276.864	-0.0125873	0.187771	-0.0670354	0.946554	0.975736
MIR548G	2.26872	0.22071	0.53917	0.409351	0.682282	0.826877
ARL6	155.848	-0.312288	0.22076	-1.4146	0.157186	0.376484
DCBLD2	319.256	0.0892779	0.106419	0.83893	0.401509	0.629395
CMSS1	112.456	-0.509792	0.185203	-2.75262	0.00591206	0.0593683
LINC00882	38.8354	-0.0472919	0.197112	-0.239924	0.810389	0.905519
ZBTB20	5607.45	0.459175	0.203501	2.25637	0.0240472	0.130104
GAP43	2535.2	-0.935176	0.23924	-3.90894	9.27029e-05	0.00470439
BTLA	5.22324	1.40889	0.625521	2.25235	0.0243001	0.130965
SEMA5B	422.736	-0.418186	0.197763	-2.11459	0.0344652	0.159636
SLC15A2	549.591	-0.0805544	0.220128	-0.365943	0.714408	0.846277
EEFSEC	176.455	-0.193641	0.113165	-1.71114	0.0870558	0.27064
LOC339874	48.1077	0.0323666	0.204061	0.158612	0.873974	0.939203
BFSP2	5.47507	-0.26015	0.372593	-0.698216	0.485042	0.694091
BFSP2-AS1	2.45594	-0.880689	0.695358	-1.26653	0.205324	0.438596
COPG1	1368.35	-0.490172	0.161315	-3.03861	0.00237676	0.0357921
STAG1	645.577	0.47724	0.136364	3.49975	0.000465693	0.013553
PIK3CB	710.014	-0.117909	0.164851	-0.715246	0.474457	0.687354
CP	363.17	-0.219161	0.39819	-0.550394	0.582049	0.762258
PQLC2L	3.39403	0.0762062	0.455823	0.167184	0.867226	0.935878
KCNAB1	670.933	-0.223065	0.182787	-1.22035	0.222332	0.458972
MBNL1	1315.78	0.00539254	0.133559	0.0403757	0.967794	0.985362
GPR149	10.4853	-0.340217	0.427538	-0.795758	0.426173	0.650233
MECOM	210.781	0.126235	0.25647	0.492203	0.622576	0.789653
TNIK	3679.23	-0.2005	0.151947	-1.31954	0.186989	0.41627
NAALADL2	55.2731	-0.159462	0.272581	-0.585007	0.558543	0.74818
PHC3	2380.48	0.220907	0.126608	1.74481	0.0810171	0.260406
FNDC3B	548.001	0.11373	0.107043	1.06247	0.288024	0.528023
LINC00578	4.31843	0.202952	0.428033	0.47415	0.635393	0.797758
KCNMB2-AS1	27.6478	0.428084	0.229418	1.86596	0.0620473	0.223009
KCNMB2	77.8609	0.159428	0.157644	1.01132	0.311865	0.550023
CCDC39	82.638	0.0916285	0.20164	0.454416	0.649529	0.806488
SOX2-OT	2257.94	0.376003	0.362107	1.03837	0.299096	0.538661
YEATS2	1728.8	-0.0403962	0.0547006	-0.738497	0.460213	0.67639
MRPL47	127.614	-0.110705	0.137019	-0.807951	0.419119	0.644456
FGF12	1140.47	-0.720097	0.244355	-2.94693	0.00320947	0.0424208
P3H2	93.6874	0.408311	0.171326	2.38324	0.0171612	0.106525
ACAP2	905.783	0.0925227	0.11928	0.775677	0.43794	0.659645
UBXN7	866.112	0.235628	0.103324	2.28048	0.0225793	0.125249
LINC01266	17.108	-0.230924	0.342281	-0.674662	0.49989	0.705666
CHL1	3724.58	-0.547145	0.185783	-2.94508	0.00322875	0.0425548
CNTN6	84.6681	-0.244963	0.276575	-0.885703	0.375778	0.607072
CNTN4	318.35	-0.371708	0.180435	-2.06007	0.0393919	0.171918
ITPR1	4968.51	-0.466778	0.220381	-2.11806	0.0341703	0.158975
BHLHE40-AS1	16.0292	-0.389968	0.236141	-1.65142	0.098653	0.28845
SUMF1	186.349	0.00126926	0.141475	0.00897156	0.992842	0.996809
LOC101927394	57.612	0.165684	0.290076	0.571175	0.567881	0.75331
SRGAP3	3212.07	-0.132749	0.15104	-0.8789	0.379456	0.610154
CAV3	6.14758	0.678282	0.338022	2.00662	0.0447898	0.184266
IL17RC	317.914	0.123527	0.131825	0.937052	0.348732	0.582687
SEC13	436.813	-0.211528	0.0975975	-2.16735	0.0302079	0.148107
MTMR14	299.028	-0.00791267	0.119288	-0.0663327	0.947113	0.976033
FANCD2	46.2895	-0.182099	0.207546	-0.877389	0.380275	0.611048
IRAK2	190.107	0.650876	0.205169	3.17239	0.00151187	0.0268825
LHFPL4	1072.34	-0.272198	0.204613	-1.33031	0.183417	0.411524
TADA3	955.842	-0.117404	0.115541	-1.01613	0.309569	0.548093
SLC6A11	856.849	-0.066955	0.239081	-0.280051	0.779438	0.887647
HRH1	193.625	-0.256404	0.216335	-1.18522	0.235931	0.474752
SYN2	4201.17	-0.496984	0.284042	-1.74969	0.0801724	0.258808
PPARG	63.3115	-0.0448694	0.172757	-0.259726	0.795075	0.896469
VGLL4	675.466	0.0349785	0.11553	0.302765	0.762069	0.877376
CAND2	701.904	-0.200238	0.119152	-1.68053	0.0928538	0.280085
IQSEC1	7036.27	-0.286256	0.141106	-2.02865	0.0424939	0.179303
NUP210	748.201	0.12185	0.137186	0.888211	0.374428	0.606134
LINC00620	8.15764	-0.118646	0.319469	-0.371384	0.710352	0.843368
TPRXL	4.44156	0.160983	0.418159	0.384981	0.700252	0.837226
CHCHD4	106.176	0.153285	0.103125	1.4864	0.137174	0.349715
WNT7A	111.715	0.167604	0.268724	0.623704	0.532822	0.73104
GRIP2	298.379	-0.194292	0.223993	-0.867401	0.385722	0.61624
METTL6	252.795	-0.203511	0.107299	-1.89667	0.0578711	0.214048
NR2C2	1609.04	0.0459246	0.0699422	0.656608	0.511433	0.715279
SH3BP5	421.868	-0.206464	0.224258	-0.920654	0.357231	0.589413
C3orf20	39.1569	0.113549	0.275856	0.411622	0.680616	0.826047
FGD5	285.069	-0.146918	0.194528	-0.755254	0.450097	0.668733
GALNT15	1440.12	0.510594	0.35314	1.44587	0.148214	0.364584
RFTN1	616.535	-0.52211	0.155906	-3.34889	0.000811374	0.0185025
PLCL2	480.429	-0.226927	0.175484	-1.29315	0.19596	0.427257
TBC1D5	1538.19	0.119444	0.100186	1.19223	0.233172	0.471667
SATB1	2031.74	-0.211949	0.168099	-1.26086	0.20736	0.44134
KCNH8	687.874	0.224676	0.539832	0.416196	0.677267	0.823485
KAT2B	1474.04	0.352403	0.211713	1.66453	0.0960057	0.28439
ZNF385D	141.892	-0.485019	0.227324	-2.1336	0.0328754	0.155872
UBE2E1	347.841	-0.151951	0.179463	-0.846698	0.397164	0.625885
UBE2E2	286.203	-0.255053	0.158183	-1.61239	0.106877	0.302666
THRB	1617.94	-0.433142	0.243094	-1.78179	0.0747833	0.248269
TOP2B	2223.5	-0.163172	0.11278	-1.44682	0.147949	0.364403
NGLY1	218.18	0.0791414	0.111938	0.707013	0.479558	0.6906
LRRC3B	221.825	-0.559243	0.222679	-2.51143	0.0120244	0.086799
SLC4A7	863.525	-0.104595	0.172977	-0.604676	0.545394	0.738799
ZCWPW2	64.8879	0.0195871	0.192533	0.101734	0.918968	0.96218
LINC00693	47.3234	-0.11903	0.156194	-0.762067	0.44602	0.665543
TGFBR2	608.738	0.044452	0.22132	0.20085	0.840816	0.921298
OSBPL10	240.528	-0.378616	0.167652	-2.25835	0.0239241	0.129841
CMTM8	39.3572	-0.292437	0.212189	-1.37819	0.168145	0.391189
STT3B	733.697	-0.0909088	0.148779	-0.611034	0.541177	0.736242
CRTAP	2075.21	0.504638	0.195936	2.57553	0.0100087	0.078715
CNOT10	216.593	0.0774993	0.110457	0.701626	0.482913	0.692605
FBXL2	416.645	-0.468029	0.19508	-2.39916	0.0164327	0.104112
TRIM71	86.4907	-0.407685	0.306527	-1.33002	0.183513	0.41164
STAC	21.345	0.720071	0.47738	1.50838	0.131457	0.341283
ARPP21	1868.79	-0.398464	0.151843	-2.62419	0.00868548	0.0730857
TRANK1	1876.75	-0.513574	0.200902	-2.55635	0.0105778	0.0810807
GOLGA4	2536.96	0.214139	0.121829	1.75771	0.078797	0.256116
CTDSPL	558.488	0.451778	0.186842	2.41797	0.0156072	0.101092
SCN5A	63.6128	-0.686652	0.287147	-2.39129	0.0167892	0.105284
DLEC1	89.0397	0.454089	0.230831	1.96719	0.0491615	0.194935
OXSR1	579.129	-0.0788928	0.0857795	-0.919716	0.357721	0.589818
XYLB	144.874	-0.0352781	0.127048	-0.277676	0.781261	0.888288
ITGA9-AS1	48.0377	0.052401	0.188059	0.278641	0.78052	0.888259
RPSA	427.54	0.230047	0.201518	1.14157	0.253635	0.492602
SCN11A	29.1885	-0.864523	0.24505	-3.52794	0.000418808	0.0126412
CSRNP1	501.6	-0.249955	0.277802	-0.899759	0.368249	0.600232
SNORA62	11.5598	0.139127	0.297008	0.468428	0.639479	0.800517
CX3CR1	274.396	-0.710913	0.446533	-1.59207	0.111368	0.309517
MYRIP	1364.91	0.142187	0.154067	0.922891	0.356064	0.588418
EIF1B-AS1	42.7425	0.0863574	0.189697	0.45524	0.648937	0.806211
RPL14	744.34	0.129511	0.100422	1.28968	0.197163	0.428697
ACKR2	22.9917	-0.169352	0.223717	-0.756992	0.449055	0.667795
KLHL40	8.61342	-0.408897	0.387455	-1.05534	0.29127	0.531081
TRAK1	2366.69	0.106954	0.111062	0.963009	0.335543	0.571616
SEC22C	730.146	0.225358	0.0780886	2.88593	0.00390254	0.0472433
ANO10	366.797	-0.158096	0.0751092	-2.10488	0.0353015	0.161714
SNRK	283.453	-0.194196	0.141617	-1.37128	0.170287	0.394149
POMGNT2	690.073	-0.0685007	0.150537	-0.455042	0.649079	0.806211
ZDHHC3	738.417	0.138739	0.0961932	1.4423	0.149219	0.365933
ZNF35	177.733	0.14242	0.126829	1.12293	0.261467	0.501195
TCAIM	277.96	0.124137	0.118788	1.04503	0.296008	0.535227
TOPAZ1	2.93908	-1.18904	0.644807	-1.84402	0.0651807	0.229719
KIF15	44.5121	0.38826	0.232051	1.67317	0.0942946	0.281924
LZTFL1	281.703	-0.384272	0.224988	-1.70796	0.0876432	0.271535
SACM1L	514.548	-0.1541	0.147111	-1.04751	0.294865	0.534216
FYCO1	1027.77	0.545673	0.183497	2.97374	0.00294194	0.0406089
LARS2	610.776	-0.0923539	0.116712	-0.791297	0.428771	0.652523
PTH1R	318.085	0.406624	0.228505	1.7795	0.0751581	0.248667
CCR2	6.19293	0.360103	0.497751	0.72346	0.469397	0.68358
NRADDP	5.92197	-0.0721653	0.364375	-0.198052	0.843004	0.922406
MAP4	12787.4	0.329917	0.291917	1.13018	0.258402	0.497658
PTPN23	1789.72	0.0852243	0.0997471	0.854404	0.392881	0.622196
KIF9	120.284	-0.235368	0.129483	-1.81775	0.0691017	0.237243
SMARCC1	1572.37	0.543779	0.209824	2.59159	0.00955322	0.0770799
ATRIP	95.7633	-0.0714426	0.117274	-0.609195	0.542395	0.737027
COL7A1	651.521	0.2528	0.281777	0.897162	0.369632	0.601359
ARIH2	947.779	0.121103	0.127186	0.952177	0.341007	0.576556
SPINK8	5.4173	0.0255053	0.38141	0.0668711	0.946684	0.975736
USP19	1071.52	-0.056054	0.120851	-0.463826	0.642773	0.802773
MST1R	34.2422	0.479211	0.31923	1.50114	0.133318	0.344175
RBM6	1602.63	0.417422	0.127446	3.27528	0.00105556	0.0216362
DAG1	1615.93	-0.0481646	0.109128	-0.441359	0.658953	0.812953
RHOA	2416.96	0.00964544	0.120182	0.0802569	0.936033	0.969693
SEMA3F	201.687	0.155057	0.251837	0.615703	0.53809	0.73439
BSN	18543.8	-0.268587	0.251868	-1.06638	0.286252	0.526301
IP6K1	2142.49	-0.0727607	0.127021	-0.572825	0.566763	0.752802
CACNA2D2	369.573	0.0415983	0.170344	0.244202	0.807075	0.9036
DCAF1	501.535	0.155985	0.0666251	2.34124	0.0192198	0.114216
RAD54L2	1260.26	0.0353134	0.101353	0.348418	0.727526	0.855549
POC1A	36.5577	-0.478456	0.203054	-2.3563	0.0184581	0.111556
WDR82	1549.85	-0.213001	0.127777	-1.66698	0.0955179	0.28363
PRKCD	381.165	-0.373639	0.206204	-1.81199	0.0699883	0.238744
PBRM1	888.652	0.186906	0.104916	1.78148	0.0748343	0.248269
NT5DC2	237.303	0.489169	0.184106	2.65699	0.00788409	0.0691828
ITIH1	3.07037	0.251928	0.478149	0.526881	0.598276	0.772739
SFMBT1	237.109	0.148745	0.119226	1.24759	0.21218	0.447195
DCP1A	435.73	-0.00393365	0.0982038	-0.040056	0.968049	0.985476
CACNA1D	1145.56	-0.15357	0.152577	-1.00651	0.314171	0.552129
CHDH	765.84	0.477164	0.176645	2.70126	0.00690765	0.0644474
CACNA2D3-AS1	74.1193	0.0764826	0.241832	0.316264	0.751802	0.871321
ARHGEF3	727.816	-0.471349	0.197796	-2.38301	0.0171719	0.10653
APPL1	839.148	0.0502165	0.147279	0.340963	0.733132	0.85899
DNAH12	27.9667	0.470603	0.255797	1.83975	0.0658044	0.23098
IL17RD	372.662	-0.0421479	0.160726	-0.262234	0.793141	0.895163
FAM107A	26410.4	0.314339	0.152145	2.06605	0.0388236	0.17045
SLMAP	898.116	0.227338	0.0858564	2.64789	0.0080996	0.0703959
FLNB	2285.84	0.223066	0.187791	1.18785	0.234894	0.473581
PXK	1284.69	0.59645	0.329901	1.80796	0.0706122	0.240176
C3orf67-AS1	10.7974	-0.404524	0.352008	-1.14919	0.250478	0.489432
C3orf67	21.9219	-0.185018	0.2551	-0.725278	0.468282	0.682569
PTPRG-AS1	38.1152	-0.495305	0.215846	-2.29471	0.0217498	0.122663
CADPS	2908.07	-0.479128	0.225606	-2.12373	0.0336924	0.15788
SYNPR-AS1	8.35348	0.065125	0.373933	0.174162	0.861738	0.933282
SYNPR	693.065	-0.371595	0.312294	-1.18989	0.234091	0.472691
C3orf49	40.9151	-0.288902	0.172996	-1.66999	0.0949206	0.282608
THOC7	245.603	-0.295153	0.133751	-2.20672	0.0273333	0.14026
ADAMTS9-AS2	84.2564	0.0407413	0.15998	0.254664	0.798982	0.898591
ADAMTS9	868.131	-0.637993	0.340434	-1.87406	0.0609225	0.220899
PRICKLE2	1212.99	-0.0412605	0.183452	-0.224912	0.822048	0.912152
MAGI1	1641.44	-0.101569	0.106958	-0.949612	0.34231	0.577774
SLC25A26	247.942	0.138105	0.101641	1.35876	0.174222	0.398962
LRIG1	3758.29	-0.317012	0.171517	-1.84829	0.0645608	0.228356
SUCLG2	171.247	-0.195299	0.169789	-1.15024	0.250044	0.48915
SUCLG2-AS1	44.3529	0.251733	0.224388	1.12186	0.261921	0.501642
LOC105377146	5.02842	0.011327	0.452362	0.0250398	0.980023	0.990885
FAM19A4	24.8243	0.972101	0.326193	2.98014	0.00288117	0.0400617
TMF1	762.594	0.0578348	0.0715867	0.807899	0.419149	0.644456
FRMD4B	665.907	0.768559	0.411058	1.86971	0.061524	0.222047
MITF	167.527	0.630205	0.236862	2.66065	0.00779905	0.0690135
PROK2	6.28202	1.57141	0.458618	3.4264	0.000611641	0.0158549
LINC00877	44.9996	0.17514	0.381483	0.459103	0.64616	0.804355
LINC00870	27.4972	0.0275247	0.525648	0.0523634	0.958239	0.981438
SHQ1	158.369	0.236353	0.173354	1.36341	0.172752	0.397212
RYBP	673.12	0.268377	0.160829	1.6687	0.0951763	0.282857
GXYLT2	63.3198	0.332474	0.245673	1.35332	0.175954	0.40143
PDZRN3	732.783	0.0144796	0.239549	0.0604453	0.951801	0.977986
CADM2-AS2	19.5854	0.168038	0.240492	0.698727	0.484723	0.693834
LINC00506	43.0652	-0.0716719	0.178361	-0.401837	0.687804	0.83009
HTR1F	72.2567	-0.301476	0.249038	-1.21057	0.226062	0.462799
CHMP2B	294.001	-0.251463	0.16724	-1.5036	0.132684	0.343095
EPHA3	195.904	-0.380541	0.207561	-1.8334	0.0667434	0.232709
ARL13B	135.109	0.00437936	0.134688	0.0325149	0.974061	0.988021
EPHA6	540.726	-0.186416	0.327496	-0.569215	0.56921	0.753779
CPOX	560.828	0.37751	0.251027	1.50386	0.132617	0.342962
ST3GAL6-AS1	9.70008	0.209273	0.297735	0.702882	0.482129	0.692308
CRYBG3	832.049	0.409939	0.218394	1.87706	0.0605099	0.220177
COL8A1	40.2888	0.702034	0.305947	2.29463	0.0217544	0.122663
TMEM45A	8.99634	0.551224	0.34264	1.60876	0.10767	0.303726
TBC1D23	327.6	-0.000616726	0.124927	-0.00493671	0.996061	0.998455
LNP1	85.4007	-0.522733	0.204386	-2.55758	0.0105404	0.0808242
SENP7	425.345	0.0932752	0.2013	0.463364	0.643104	0.802893
CEP97	678.148	0.289053	0.167443	1.72627	0.084298	0.265831
ALCAM	1578.07	0.258182	0.22684	1.13817	0.255052	0.494234
CBLB	322.764	0.417404	0.180016	2.31871	0.020411	0.117979
BBX	1707.66	0.383444	0.186777	2.05295	0.0400775	0.173569
LINC00636	4.38283	-0.583446	0.373652	-1.56147	0.118414	0.320165
MORC1	4.01605	-0.33038	0.497383	-0.664237	0.506539	0.710915
MYH15	128.55	-0.182811	0.231927	-0.788224	0.430566	0.653969
DZIP3	1065.67	-0.325818	0.149661	-2.17704	0.0294779	0.146351
NECTIN3	424.534	-0.108989	0.123234	-0.884405	0.376478	0.607661
CD96	6.29423	0.155007	0.58707	0.264036	0.791752	0.894401
PLCXD2	96.2242	0.177974	0.270683	0.657499	0.51086	0.714718
CD200	484.714	-0.590991	0.242899	-2.43307	0.0149713	0.0988948
SLC9C1	5.50703	-0.206724	0.488377	-0.423289	0.672085	0.820515
PHLDB2	179.999	-0.204523	0.25068	-0.815871	0.414574	0.640522
CFAP44	439.727	0.301705	0.115123	2.62073	0.00877414	0.0735394
NEPRO	380.642	-0.250085	0.122653	-2.03895	0.0414547	0.176778
CCDC80	133.034	-0.0363725	0.315115	-0.115426	0.908107	0.956814
BOC	433.131	0.201806	0.148328	1.36054	0.17366	0.398288
USF3	1003.7	-0.0588174	0.12227	-0.481044	0.630485	0.795116
ATP6V1A	2466.15	-0.658741	0.25859	-2.54743	0.010852	0.0824254
GRAMD1C	297.136	0.203091	0.251605	0.807182	0.419562	0.644864
CCDC191	233.224	-0.515419	0.14469	-3.56224	0.000367706	0.0117151
LSAMP	4104.91	-0.260691	0.154451	-1.68785	0.0914397	0.278011
ARHGAP31	1251.17	0.38245	0.18708	2.04431	0.0409227	0.175569
CD80	9.34327	0.179534	0.295527	0.607503	0.543517	0.73755
IGSF11	650.146	0.216647	0.146499	1.47883	0.139187	0.352317
GSK3B	1667.54	-0.294951	0.110561	-2.66776	0.00763579	0.0681941
RABL3	212.208	-0.298303	0.185279	-1.61002	0.107393	0.303469
GPR156	34.4453	0.0985021	0.204437	0.481822	0.629933	0.794929
LRRC58	718.377	0.210611	0.116167	1.813	0.0698311	0.238529
STXBP5L	1649.95	-0.520363	0.212104	-2.45334	0.0141537	0.0956897
HCLS1	304.626	0.163489	0.318388	0.51349	0.607609	0.779391
IQCB1	179.975	-0.281989	0.13892	-2.02988	0.0423692	0.178964
POLQ	64.8846	0.0411316	0.232659	0.176789	0.859674	0.932215
KPNA1	1037.07	-0.233823	0.0828766	-2.82134	0.00478238	0.0527002
DTX3L	320.108	0.0288958	0.208417	0.138645	0.889731	0.948069
LOC102723582	26.6445	0.323898	0.237096	1.3661	0.171906	0.396131
PARP14	828.197	-0.313583	0.218376	-1.43598	0.151009	0.36803
DIRC2	188.212	-0.240834	0.119323	-2.01834	0.0435563	0.181735
MYLK-AS1	22.9752	0.255312	0.188389	1.35524	0.175342	0.400691
PDIA5	51.7145	0.204512	0.172088	1.18842	0.234668	0.473324
MYLK	1599.37	0.0482127	0.164237	0.293555	0.769098	0.881649
SEC22A	155.908	-0.0289532	0.133724	-0.216515	0.828587	0.915633
ADCY5	2397.17	0.144982	0.105869	1.36945	0.170859	0.394917
KALRN	7250.24	-0.460397	0.184664	-2.49317	0.0126609	0.0896885
ITGB5	705.075	0.587294	0.181412	3.23734	0.00120649	0.0233865
SNX4	244.417	-0.261218	0.146412	-1.78413	0.0744022	0.247537
SLC12A8	147.251	-0.512341	0.263095	-1.94736	0.0514918	0.200329
LOC101927056	21.0362	-0.0183157	0.248673	-0.0736536	0.941286	0.972864
ROPN1B	9.90743	-0.438593	0.273401	-1.60421	0.108667	0.305345
OSBPL11	604.451	0.284442	0.142532	1.99564	0.0459733	0.186986
ZNF148	1116.9	0.084432	0.113214	0.745775	0.455804	0.673279
CHCHD6	264.803	-0.576525	0.151871	-3.79615	0.000146962	0.00634614
UROC1	10.6423	-0.601558	0.305517	-1.96898	0.0489551	0.194339
TXNRD3	110.82	0.0464554	0.134253	0.346029	0.729321	0.856694
PLXNA1	4118.67	-0.0675662	0.214576	-0.314882	0.752851	0.872249
MGLL	3694.63	-0.0679791	0.152627	-0.445393	0.656036	0.810745
KBTBD12	117.838	-0.123562	0.124327	-0.993851	0.320295	0.557768
RUVBL1-AS1	10.7332	-0.0589757	0.272868	-0.216133	0.828884	0.915633
RUVBL1	178.402	-0.197242	0.0982817	-2.0069	0.04476	0.184207
RAB7A	1931.61	-0.215177	0.107062	-2.00983	0.0444491	0.183651
LOC653712	18.4843	-0.0175771	0.27998	-0.0627799	0.949942	0.977596
KIAA1257	30.483	-0.414408	0.249546	-1.66064	0.0967849	0.285565
IFT122	595.022	-0.0853062	0.104183	-0.818809	0.412896	0.638618
RPL32P3	183.505	0.203508	0.125455	1.62217	0.104768	0.299367
TMCC1	1329.33	0.143281	0.0763607	1.87637	0.0606051	0.220331
NEK11	257.283	0.0372453	0.106733	0.348956	0.727122	0.855309
PIK3R4	596.656	-0.0287687	0.0978526	-0.294	0.768758	0.881436
COL6A6	63.1614	0.711029	0.199976	3.55557	0.000377167	0.011794
ATP2C1	1696.5	-0.0535458	0.124224	-0.431043	0.666437	0.817616
CPNE4	405.073	-0.522599	0.37717	-1.38558	0.165876	0.388465
MRPL3	248.345	-0.330234	0.172892	-1.91006	0.0561258	0.210624
TMEM108	410.117	-0.111038	0.176052	-0.630712	0.528229	0.727894
DNAJC13	970.378	0.0147021	0.111729	0.131587	0.895311	0.950596
UBA5	453.426	-0.166701	0.11194	-1.4892	0.136434	0.348683
NPHP3-ACAD11	5.96419	0.192432	0.398632	0.48273	0.629287	0.794591
NPHP3-AS1	5.8845	-0.471894	0.359047	-1.3143	0.188746	0.418483
RYK	356.48	0.108371	0.109441	0.990223	0.322065	0.55931
AMOTL2	1463.27	0.429892	0.235329	1.82677	0.0677347	0.234438
CDV3	985.618	0.0661077	0.0875532	0.755058	0.450214	0.668756
RAB6B	6707.61	-0.442029	0.244689	-1.80649	0.0708414	0.240563
SLCO2A1	81.8997	-0.450326	0.268617	-1.67646	0.0936481	0.281322
EPHB1	558.176	0.0804858	0.230093	0.349797	0.726491	0.855055
KY	238.753	0.0909911	0.168032	0.54151	0.588156	0.766603
PPP2R3A	448.133	0.115303	0.187413	0.615236	0.538399	0.734667
IL20RB	8.7915	-0.239375	0.337233	-0.709822	0.477814	0.689435
NCK1-AS1	29.8943	0.286956	0.237056	1.2105	0.226087	0.462799
DBR1	96.8654	0.115795	0.13735	0.843067	0.399191	0.627425
NME9	122.686	0.265813	0.162712	1.63364	0.102334	0.294763
CEP70	389.976	0.305238	0.143995	2.11978	0.034025	0.158629
NMNAT3	152.836	0.0885564	0.126526	0.699905	0.483986	0.693399
MRPS22	216.454	-0.163751	0.14033	-1.1669	0.243251	0.482773
LOC100507291	52.8498	-0.147999	0.157016	-0.942572	0.3459	0.580618
CLSTN2	2066.69	-0.410404	0.300186	-1.36717	0.171573	0.395851
RASA2	420.641	-0.108056	0.145026	-0.745077	0.456225	0.673747
SPSB4	36.1879	-0.268924	0.216918	-1.23975	0.215067	0.450933
ZBTB38	1897.45	0.249235	0.108601	2.29495	0.0217359	0.122663
PLS1	50.0891	0.211697	0.205381	1.03075	0.302656	0.541918
TRPC1	392.461	-0.119007	0.151306	-0.786534	0.431555	0.654695
TFDP2	930.592	0.479221	0.106001	4.52091	6.1573e-06	0.000841361
ATR	655.405	-0.331283	0.150225	-2.20524	0.0274375	0.140398
XRN1	979.159	0.0269096	0.132588	0.202957	0.839169	0.920266
U2SURP	1074.47	-0.0243125	0.143051	-0.169958	0.865044	0.934618
SLC9A9	305.103	0.0930352	0.211694	0.43948	0.660313	0.813804
LOC440982	8.43873	1.17221	0.496593	2.3605	0.0182502	0.11062
HLTF	573.594	-0.329756	0.169156	-1.94942	0.0512455	0.200066
WWTR1	617.421	0.372977	0.221479	1.68403	0.0921763	0.279028
PFN2	1906.33	-0.774397	0.218016	-3.55202	0.000382285	0.0119166
RNF13	722.892	0.349453	0.24523	1.425	0.154157	0.372351
SELENOT	497.143	-0.230182	0.159374	-1.44428	0.148659	0.365175
SIAH2	265.877	0.120678	0.218062	0.553412	0.579981	0.761192
ARHGEF26-AS1	106.613	-0.0323453	0.249957	-0.129403	0.897038	0.950886
ARHGEF26	741.268	-0.0618651	0.200345	-0.308793	0.757479	0.875296
DHX36	580.27	-0.380163	0.137567	-2.76348	0.00571881	0.0582925
PLCH1	400.381	-0.465593	0.222112	-2.09621	0.0360639	0.16366
VEPH1	10.8401	-0.118166	0.361115	-0.327226	0.743497	0.865481
LINC00886	18.6499	-0.284604	0.229262	-1.24139	0.214461	0.450137
LEKR1	13.2083	-0.467933	0.302128	-1.54879	0.121432	0.324872
PTX3	10.1431	-0.787961	0.430743	-1.82931	0.0673536	0.233683
RSRC1	287.595	-0.108499	0.163601	-0.663195	0.507206	0.711445
IQCJ	93.6113	0.281838	0.328543	0.85784	0.390981	0.620493
IL12A-AS1	19.6168	-0.470766	0.369051	-1.27561	0.202093	0.434435
IFT80	521.119	0.256327	0.26066	0.983376	0.325423	0.561866
PPM1L	1614.07	-0.421336	0.161543	-2.60819	0.00910222	0.0751564
NMD3	362.79	-0.302953	0.125953	-2.40528	0.0161599	0.103072
SPTSSB	78.5759	-1.14439	0.250847	-4.56208	5.06495e-06	0.000748675
OTOL1	3.70734	-1.95831	0.571558	-3.42627	0.000611937	0.0158549
LINC01322	28.4247	0.258551	0.256296	1.0088	0.313071	0.550892
BCHE	85.7715	0.283566	0.284138	0.997987	0.318286	0.55622
ZBBX	107.151	-1.23781	0.313134	-3.95297	7.71875e-05	0.00426861
WDR49	98.6834	0.358043	0.256963	1.39336	0.16351	0.385566
SERPINI1	1156.91	-0.756301	0.286071	-2.64375	0.00819925	0.0708123
EGFEM1P	78.4826	-0.0891907	0.247735	-0.360024	0.718829	0.84944
LOC101928583	130.352	0.736048	0.43844	1.67879	0.0931934	0.280603
SLC7A14	1346.17	-0.185574	0.236067	-0.78611	0.431803	0.654943
PRKCI	373.823	-0.313577	0.12742	-2.46098	0.013856	0.0943808
PLD1	533.607	0.695252	0.420577	1.65309	0.0983122	0.287951
TNFSF10	60.6223	-0.758339	0.376995	-2.01153	0.044269	0.183198
ECT2	109.465	-0.161055	0.156573	-1.02862	0.303657	0.542816
NCEH1	810.449	-0.42019	0.267185	-1.57266	0.115798	0.316522
NLGN1	470.967	-0.00227763	0.175033	-0.0130126	0.989618	0.994846
TBL1XR1	1689.43	-0.111785	0.147584	-0.757435	0.448789	0.667653
KCCAT211	3.32311	-0.856367	0.625328	-1.36947	0.170853	0.394917
ZMAT3	1607	-0.126279	0.139487	-0.90531	0.365301	0.597248
PIK3CA	718.159	0.0792431	0.138265	0.573123	0.566561	0.752802
ZNF639	244.963	0.0843157	0.0947832	0.889564	0.3737	0.60552
PEX5L	2929.25	-0.112386	0.185917	-0.604498	0.545513	0.738912
USP13	372.917	-0.074066	0.129375	-0.572492	0.566989	0.752802
LOC102724604	29.8455	-0.0383282	0.403018	-0.095103	0.924233	0.96427
ATP11B	554.853	0.279356	0.118345	2.36051	0.0182496	0.11062
KLHL6	102.146	1.02998	0.371027	2.77601	0.00550298	0.0569889
KLHL24	2271.99	0.225789	0.124789	1.80937	0.0703934	0.239661
MCF2L2	2448.91	-0.00527031	0.177782	-0.0296449	0.97635	0.989138
LAMP3	7.94816	0.611885	0.338992	1.80501	0.0710727	0.241035
B3GNT5	126.59	-0.000364682	0.219763	-0.00165943	0.998676	0.999516
LOC105374250	15.7735	0.831653	0.547671	1.51853	0.128882	0.336979
AP2M1	3474.95	-0.534572	0.200253	-2.66948	0.00759678	0.0680026
PSMD2	1706	-0.238783	0.123051	-1.94053	0.0523157	0.202364
EPHB3	185.358	-0.0408531	0.238906	-0.171	0.864223	0.93434
IGF2BP2	28.5325	0.607577	0.482884	1.25823	0.20831	0.442572
MAP3K13	651.781	-0.336355	0.0996362	-3.37583	0.000735923	0.0175161
C3orf70	1012	-0.332402	0.131206	-2.53342	0.0112954	0.0843797
EHHADH	84.5561	-0.467997	0.225414	-2.07617	0.0378786	0.167715
SENP2	703.824	0.0627461	0.0999175	0.627979	0.530018	0.728905
RFC4	68.8703	0.134787	0.114374	1.17848	0.238607	0.477875
DGKG	1686.37	0.302083	0.116818	2.58593	0.00971166	0.0775393
ST6GAL1	966.018	-0.0621963	0.193929	-0.320716	0.748425	0.868858
LOC100131635	2.32763	1.33889	0.637528	2.10012	0.0357182	0.162765
LPP	1414.91	0.169854	0.185793	0.91421	0.360607	0.592405
TP63	5.3944	0.386663	0.371559	1.04065	0.298038	0.537545
TPRG1	7.77659	0.0453902	0.32428	0.139972	0.888682	0.947543
IL1RAP	219.58	-0.504702	0.158881	-3.17661	0.00149008	0.0265403
GMNC	5.5489	2.15168	0.472391	4.55487	5.24175e-06	0.000764526
CCDC50	954.978	0.109463	0.13155	0.832097	0.405354	0.632488
LINCR-0002	43.9413	-0.841615	0.385913	-2.18084	0.0291954	0.145642
OSTN	4.8186	-0.371727	0.459565	-0.808868	0.418591	0.644036
MB21D2	116.38	-0.0699004	0.212503	-0.328939	0.742202	0.864666
HES1	139.038	-0.536148	0.306318	-1.7503	0.0800669	0.258769
ATP13A5	46.1309	0.381701	0.236212	1.61593	0.10611	0.301632
ATP13A4	1159.98	-0.172245	0.239647	-0.718743	0.4723	0.686129
OPA1	1568.64	-0.492395	0.168802	-2.917	0.00353419	0.0448629
LOC285389	9.9075	-0.359603	0.341598	-1.05271	0.292475	0.532044
LSG1	429.079	0.0113421	0.145805	0.0777895	0.937995	0.97089
XXYLT1	129.286	-0.355286	0.112492	-3.15832	0.0015868	0.0277883
GP5	5.82832	-0.239713	0.347594	-0.689636	0.490423	0.698808
SDHAP1	177.034	0.31725	0.208661	1.52041	0.128407	0.336583
APOD	2860.62	0.491313	0.242022	2.03003	0.0423532	0.178964
LINC00969	159.297	0.564399	0.274583	2.05548	0.0398327	0.173082
SLC51A	37.7772	0.121844	0.196817	0.619073	0.535868	0.73318
DLG1	2106.44	0.325153	0.215566	1.50837	0.13146	0.341283
MELTF	150.32	-0.310341	0.229127	-1.35445	0.175594	0.401002
RNF168	660.068	0.207513	0.0910238	2.27977	0.0226213	0.125382
PAK2	1064.59	0.25916	0.143328	1.80817	0.0705804	0.240107
SENP5	1184.14	-0.0168763	0.0818228	-0.206254	0.836593	0.91952
IQCG	140.711	-0.0519267	0.117311	-0.442641	0.658026	0.812349
BDH1	560.509	-0.522469	0.128564	-4.06389	4.82608e-05	0.00316325
LRCH3	483.667	0.180197	0.132905	1.35583	0.175152	0.400389
ANKRD18DP	17.5913	-1.12595	0.308783	-3.64643	0.00026591	0.00924077
CHL1-AS2	28.4938	-0.0545819	0.23843	-0.228922	0.81893	0.910276
CHL1-AS1	20.1868	0.0131559	0.244773	0.0537475	0.957136	0.980693
CNTN4-AS2	12.3791	-0.0489644	0.288131	-0.169938	0.865059	0.934618
CNTN4-AS1	6.66295	-0.364094	0.351522	-1.03577	0.300311	0.539736
CRBN	655.918	-0.157375	0.14034	-1.12139	0.262123	0.501891
TRNT1	188.173	-0.0078734	0.113637	-0.0692858	0.944762	0.975086
LRRN1	680.496	0.197385	0.157524	1.25305	0.210189	0.444963
SETMAR	170.341	0.332835	0.134835	2.46847	0.0135693	0.0935055
ITPR1-AS1	15.6042	0.4055	0.317446	1.27739	0.201466	0.433954
EGOT	20.0284	-0.0978025	0.258116	-0.378909	0.704756	0.839756
BHLHE40	1531.58	-0.571874	0.200616	-2.85059	0.00436388	0.0501539
ARL8B	997.563	-0.295288	0.149479	-1.97545	0.0482166	0.192654
GRM7-AS2	24.3182	0.0201603	0.268851	0.0749867	0.940225	0.972057
GRM7-AS1	6.16207	0.0924615	0.325594	0.283978	0.776427	0.885883
LMCD1	84.9172	-0.227846	0.172983	-1.31716	0.187785	0.417285
LINC00312	6.18389	-0.526117	0.377425	-1.39397	0.163328	0.385442
SSUH2	16.0107	-0.281932	0.341247	-0.826184	0.4087	0.635429
OXTR	133.734	-0.41855	0.270813	-1.54553	0.122218	0.326098
RAD18	150.406	0.0963036	0.120594	0.798574	0.424537	0.648925
SRGAP3-AS2	52.265	0.504527	0.300353	1.67978	0.0930001	0.280263
SRGAP3-AS3	62.3231	0.577588	0.219108	2.63609	0.00838682	0.0719555
THUMPD3	307.712	0.0322093	0.0886201	0.363453	0.716266	0.847612
SETD5	2611.22	0.0747439	0.0935884	0.798645	0.424496	0.64891
BRPF1	462.029	-0.118836	0.227636	-0.522044	0.60164	0.77464
OGG1	309.327	0.226187	0.131478	1.72034	0.0853708	0.267515
CPNE9	223.361	-0.308923	0.291498	-1.05978	0.289246	0.529286
CAMK1	589.235	-0.179363	0.191496	-0.936637	0.348945	0.582847
CIDEC	2.17515	1.21842	0.722208	1.68707	0.0915893	0.278344
IL17RE	37.9476	-0.207661	0.334431	-0.620937	0.534641	0.732304
TTLL3	148.385	0.153451	0.163478	0.93867	0.3479	0.582123
RPUSD3	218.93	0.0914564	0.134753	0.678695	0.497331	0.703482
ARPC4	623.435	-0.242183	0.108663	-2.22875	0.0258307	0.135637
JAGN1	125.044	-0.0200343	0.126128	-0.158841	0.873794	0.939203
PRRT3	704.997	-0.197238	0.155398	-1.26925	0.204353	0.437462
PRRT3-AS1	14.7239	0.480887	0.257104	1.8704	0.0614278	0.221814
EMC3	409.931	-0.222028	0.108009	-2.05563	0.0398181	0.173054
EMC3-AS1	111.698	0.212642	0.180353	1.17903	0.238387	0.477616
LOC401052	17.6225	-0.0875913	0.213307	-0.410635	0.68134	0.826357
CIDECP	128.446	-0.261488	0.11674	-2.23992	0.025096	0.133366
CRELD1	878.032	0.166461	0.189169	0.879959	0.378882	0.609617
BRK1	521.261	-0.236324	0.123065	-1.92033	0.0548168	0.207886
VHL	987.319	0.0420462	0.122379	0.343573	0.731168	0.857418
GHRL	45.5381	-0.0842654	0.282682	-0.298093	0.765632	0.879646
TATDN2	1225.52	-0.0876929	0.110667	-0.792403	0.428126	0.651735
GHRLOS	75.4245	0.102703	0.248185	0.413815	0.679009	0.824816
LINC00852	45.8457	0.238789	0.2343	1.01916	0.308128	0.546621
MIR378B	5.98119	0.315461	0.325075	0.970424	0.331835	0.567861
MIR885	4.5271	0.613983	0.470068	1.30616	0.191499	0.421986
ATP2B2-IT2	6.60977	-0.288642	0.327279	-0.881943	0.377808	0.608805
SLC6A1	3632	-0.359002	0.17318	-2.073	0.0381723	0.168678
SLC6A1-AS1	99.946	0.163514	0.266104	0.614474	0.538902	0.734825
TAMM41	258.129	0.0565118	0.126527	0.446639	0.655136	0.810049
TIMP4	142.31	0.311737	0.250424	1.24484	0.213192	0.44833
TSEN2	233.783	-0.0719918	0.0878649	-0.819347	0.412589	0.638485
MKRN2	421.892	-0.0549249	0.0824826	-0.665897	0.505477	0.710379
RAF1	1063.92	0.3479	0.0608195	5.72021	1.06392e-08	1.05668e-05
RPL32	1290.07	0.119254	0.193086	0.617618	0.536827	0.733723
HDAC11	1335.25	0.176297	0.207846	0.848211	0.39632	0.625316
HDAC11-AS1	4.9164	0.565183	0.44071	1.28244	0.199689	0.431544
FGD5P1	44.2722	-0.350345	0.221298	-1.58314	0.11339	0.312869
XPC	694.525	0.0269652	0.143755	0.187577	0.851208	0.92689
LSM3	83.7068	-0.277439	0.230545	-1.20341	0.228819	0.465653
TMEM43	625.641	0.169391	0.0716533	2.36404	0.0180769	0.110018
SLC6A6	595.01	-0.312665	0.220737	-1.41646	0.156641	0.375611
CCDC174	299.714	0.180753	0.132156	1.36772	0.171398	0.395492
FGD5-AS1	1904.15	0.220191	0.118811	1.85328	0.0638419	0.226763
MRPS25	733.628	-0.319749	0.107337	-2.97893	0.00289258	0.0401605
RBSN	1620.16	-0.189511	0.103546	-1.83022	0.0672169	0.233502
SH3BP5-AS1	149.449	0.29884	0.156036	1.9152	0.0554671	0.209293
CAPN7	489.298	0.239703	0.121666	1.97018	0.0488181	0.194166
COLQ	202.977	-0.0208709	0.12409	-0.168192	0.866432	0.93537
EAF1	507.583	-0.304276	0.124372	-2.4465	0.014425	0.0970212
BTD	286.574	0.0819616	0.160858	0.509527	0.610383	0.780906
HACL1	205.628	-0.0883063	0.0973114	-0.907461	0.364163	0.595994
MIR563	2.35897	0.680709	0.503346	1.35237	0.176258	0.401771
DPH3	257.724	0.110601	0.133332	0.829513	0.406814	0.633865
OXNAD1	327.047	0.0291839	0.0697017	0.418697	0.675438	0.822778
SATB1-AS1	45.0924	0.32201	0.2084	1.54515	0.12231	0.3263
PP2D1	15.6662	0.0361193	0.213925	0.168841	0.865921	0.935366
RAB5A	560.709	-0.383537	0.12902	-2.97269	0.00295206	0.0406678
MIR3135A	3.48389	1.02457	0.533038	1.92214	0.0545881	0.207444
SGO1	13.8979	2.06196	0.369672	5.57781	2.43568e-08	1.88152e-05
VENTXP7	8.21297	-0.198683	0.485225	-0.409466	0.682198	0.82686
ZNF385D-AS1	5.09347	0.296862	0.462545	0.641802	0.521002	0.72231
UBE2E1-AS1	3.12831	-0.297281	0.483792	-0.614481	0.538898	0.734825
RPL15	2110.27	-0.237362	0.142397	-1.6669	0.0955344	0.283639
NKIRAS1	318.628	-0.382154	0.177769	-2.14972	0.0315777	0.15214
NR1D2	1164.84	0.229357	0.139815	1.64044	0.100915	0.292168
LINC00691	3.7613	0.195402	0.594858	0.328485	0.742545	0.864824
LOC101927854	24.7039	-0.166895	0.305861	-0.545657	0.585302	0.76441
THRB-AS1	34.0005	-0.0288833	0.248339	-0.116306	0.90741	0.956527
MIR4442	2.53927	0.526951	0.494562	1.06549	0.286654	0.526579
OXSM	36.7857	-0.407599	0.169385	-2.40635	0.0161129	0.102937
EOMES	3.00202	-0.681795	0.66837	-1.02009	0.307688	0.54618
AZI2	382.73	-0.188565	0.112386	-1.67782	0.0933818	0.280927
RBMS3-AS3	7.7615	0.382094	0.308727	1.23764	0.215848	0.45155
RBMS3-AS1	2.92734	0.0279808	0.519354	0.0538762	0.957034	0.980688
OSBPL10-AS1	4.53375	-0.541298	0.39397	-1.37396	0.169455	0.393027
ZNF860	12.6971	-0.896711	0.263776	-3.39951	0.000675057	0.0167506
GPD1L	675.441	-0.233291	0.168693	-1.38293	0.166685	0.389273
CMTM7	31.6707	0.166082	0.262482	0.632736	0.526906	0.727071
CMTM6	210.42	0.0578216	0.165828	0.348684	0.727326	0.855362
DYNC1LI1	393.621	-0.378435	0.143638	-2.63464	0.00842265	0.0721147
GLB1	300.64	-0.0433511	0.0922063	-0.470153	0.638246	0.799561
TMPPE	273.531	-0.0559514	0.13056	-0.428548	0.668252	0.818347
SUSD5	271.227	-0.249493	0.13541	-1.8425	0.0654027	0.230034
UBP1	948.15	-0.0893801	0.103145	-0.86655	0.386189	0.616526
PDCD6IP	1031.95	-0.15402	0.134241	-1.14734	0.251242	0.490238
MIR128-2	2.67587	-0.980189	0.579274	-1.6921	0.0906272	0.276913
DCLK3	80.5312	-0.275945	0.40014	-0.689621	0.490433	0.698808
MLH1	339.942	-0.067292	0.111762	-0.6021	0.547107	0.73987
EPM2AIP1	945.079	-0.224274	0.17335	-1.29377	0.195745	0.427227
LRRFIP2	757.94	0.0284557	0.10941	0.260083	0.7948	0.896286
C3orf35	51.5838	0.186601	0.162968	1.14502	0.252201	0.491387
PLCD1	494.654	-0.00671021	0.159929	-0.0419574	0.966533	0.984758
VILL	190.175	0.0756271	0.183829	0.411399	0.68078	0.826101
MIR26A1	3.94133	0.0850409	0.449402	0.189231	0.849912	0.926515
ACAA1	695.549	-0.0991631	0.106561	-0.930576	0.352073	0.585441
MYD88	140.084	-0.338313	0.204538	-1.65404	0.0981199	0.28759
SLC22A14	58.2548	-0.00513678	0.334427	-0.0153599	0.987745	0.993877
SLC22A13	62.2449	-0.0870313	0.34076	-0.255403	0.798412	0.89824
ACVR2B-AS1	44.2913	-0.238161	0.171796	-1.3863	0.165656	0.388236
ACVR2B	808.515	0.217359	0.0865057	2.51266	0.0119825	0.0866171
EXOG	295.355	0.31693	0.100983	3.13846	0.00169839	0.0290328
GORASP1	756.133	-0.0161893	0.0668911	-0.242025	0.808761	0.904808
WDR48	773.513	-0.0751885	0.0978214	-0.768631	0.442113	0.662485
TTC21A	173.135	-0.207618	0.143753	-1.44426	0.148665	0.365175
XIRP1	15.565	0.0923743	0.30903	0.298917	0.765004	0.879246
SLC25A38	245.907	-0.0292556	0.116552	-0.251009	0.801807	0.9007
SNORA6	13.9681	0.17723	0.252931	0.700705	0.483487	0.69292
MOBP	11035.5	0.395681	0.671953	0.588852	0.55596	0.74647
EIF1B	358.992	-0.238792	0.163966	-1.45635	0.145295	0.361163
ENTPD3-AS1	36.6013	0.108719	0.252468	0.430626	0.66674	0.817723
ENTPD3	143.899	-0.438128	0.195763	-2.23806	0.0252172	0.133712
ZNF619	124.06	0.15577	0.161731	0.963142	0.335476	0.571588
ZNF620	89.077	0.345901	0.15358	2.25225	0.0243067	0.130965
ZNF621	776.215	0.37738	0.197356	1.91218	0.0558534	0.210092
CTNNB1	3690.03	-0.0436798	0.0914173	-0.477807	0.632788	0.796475
CCK	1024.15	-0.656648	0.294314	-2.23111	0.0256736	0.135175
LYZL4	7.34696	-0.578992	0.333121	-1.73808	0.082196	0.262222
VIPR1	335.558	-0.343963	0.187918	-1.83039	0.0671912	0.233502
VIPR1-AS1	10.9839	-0.208376	0.357402	-0.583029	0.559874	0.749298
SS18L2	67.9527	-0.0653932	0.175701	-0.372184	0.709756	0.84302
NKTR	2118.04	0.0498686	0.179082	0.278469	0.780653	0.888275
LOC101928323	98.8615	0.597733	0.284807	2.09873	0.0358406	0.16318
ZBTB47	3028.81	0.580945	0.219557	2.64599	0.00814522	0.0705209
HIGD1A	666.876	-0.631938	0.174591	-3.61954	0.000295123	0.00983289
HHATL	755.888	0.0895258	0.266351	0.33612	0.73678	0.861111
CCDC13	107.415	0.124479	0.19171	0.649307	0.51614	0.718826
CCDC13-AS1	4.1762	0.462724	0.440402	1.05069	0.293403	0.532826
LOC729083	3.49259	0.846	0.549825	1.53867	0.123884	0.328958
CYP8B1	6.77809	-0.629939	0.480192	-1.31185	0.189571	0.419477
ZNF662	225.997	0.16571	0.167853	0.987232	0.323529	0.560341
KRBOX1-AS1	4.12236	-0.218111	0.425076	-0.51311	0.607874	0.77954
KRBOX1	20.6556	-0.366599	0.23504	-1.55973	0.118824	0.320837
FAM198A	257.336	-0.193443	0.145592	-1.32866	0.183959	0.412212
SNRK-AS1	14.0612	0.616501	0.334599	1.84251	0.0654011	0.230034
ABHD5	244.109	0.190872	0.142071	1.34349	0.179112	0.405662
MIR138-1	9.52441	-0.494961	0.274244	-1.80482	0.0711034	0.2411
ZNF445	1373.15	0.0960486	0.0690589	1.39082	0.16428	0.386638
LINC00694	4.00546	-0.494057	0.415662	-1.1886	0.234596	0.473301
ZNF852	90.3945	0.444862	0.210571	2.11264	0.0346314	0.160023
LOC100506319	12.8556	-0.183654	0.364781	-0.503464	0.614638	0.783579
ZKSCAN7	97.8174	-0.111034	0.139787	-0.794307	0.427017	0.650901
ZNF197	538.511	0.169328	0.0969581	1.74641	0.0807406	0.259918
ZNF660	77.6197	0.00384018	0.184522	0.0208115	0.983396	0.992356
ZNF197-AS1	9.45785	0.145339	0.282298	0.514842	0.606664	0.77869
ZNF502	77.0764	-0.0911251	0.171755	-0.530552	0.595729	0.770952
ZNF501	89.0842	0.0752436	0.235399	0.319643	0.749239	0.869415
KIAA1143	226.579	-0.161337	0.149248	-1.081	0.279698	0.519637
TMEM42	115.158	-0.0132606	0.1393	-0.0951941	0.924161	0.96427
TGM4	5.37891	0.291346	0.364406	0.79951	0.423995	0.648618
CLEC3B	115.013	-0.969163	0.333802	-2.90341	0.00369125	0.0460488
EXOSC7	208.957	-0.225031	0.126912	-1.77313	0.0762079	0.250942
CDCP1	42.9629	0.0128156	0.342183	0.0374525	0.970124	0.986216
TMEM158	171.871	-0.311644	0.227486	-1.36995	0.170703	0.394806
LARS2-AS1	14.9839	0.363643	0.253858	1.43246	0.152011	0.369607
LIMD1-AS1	5.68954	-0.242911	0.413075	-0.588056	0.556495	0.746851
LIMD1	286.766	0.766968	0.254974	3.00802	0.00262953	0.0383258
SLC6A20	61.565	0.0300466	0.444431	0.067607	0.946099	0.975561
CXCR6	22.2901	0.757902	0.268049	2.82748	0.00469161	0.052216
CCR9	8.81671	0.0803973	0.340934	0.235815	0.813577	0.907469
CCR1	77.5489	-0.277487	0.449502	-0.61732	0.537024	0.733745
CCRL2	10.8307	0.336036	0.355361	0.945619	0.344343	0.57905
LOC102724297	3.71194	-0.141632	0.530541	-0.266958	0.789501	0.893259
CCR5	21.6999	-0.25795	0.427563	-0.603303	0.546307	0.73949
LTF	60.6355	0.459768	0.652543	0.70458	0.481072	0.691645
LRRC2	188.546	-0.408724	0.322076	-1.26903	0.20443	0.437537
TDGF1	5.75176	1.2633	0.804684	1.56994	0.116429	0.317408
PRSS45	2.38622	-0.231379	0.629324	-0.367662	0.713125	0.844964
PRSS46	3.67395	-1.1869	0.672585	-1.76468	0.0776171	0.253779
TMIE	139.583	-0.230022	0.302896	-0.759411	0.447607	0.666648
ALS2CL	291.888	0.1036	0.262618	0.394489	0.69322	0.833568
PRSS50	21.3826	0.57301	0.27212	2.10573	0.0352282	0.161555
MYL3	38.0869	0.20756	0.231395	0.896993	0.369723	0.601412
PRSS42	3.47927	0.679222	0.498591	1.36228	0.173108	0.397766
CCDC12	264.873	-0.107583	0.122778	-0.876237	0.380901	0.611564
NBEAL2	610.135	0.448686	0.181275	2.47516	0.0133175	0.0924265
KIF9-AS1	104.734	0.0758732	0.159425	0.475919	0.634132	0.797383
KLHL18	550.511	-0.206428	0.142084	-1.45286	0.146263	0.362347
SCAP	1768.58	0.127373	0.0721877	1.76446	0.077654	0.253833
ELP6	185.468	-0.124267	0.0970576	-1.28035	0.200423	0.432423
CSPG5	1244.97	-0.245873	0.176967	-1.38937	0.16472	0.387456
DHX30	1731.45	-0.0850786	0.111356	-0.764024	0.444853	0.664682
CDC25A	21.6419	0.157302	0.236169	0.666057	0.505375	0.710379
NME6	186.955	0.157391	0.103182	1.52536	0.127169	0.334714
FCF1P2	47.2702	0.303157	0.142025	2.13453	0.0327998	0.155735
ZNF589	404.045	0.309753	0.132432	2.33897	0.0193372	0.114709
FBXW12	15.543	-0.424731	0.233682	-1.81756	0.0691318	0.237286
PLXNB1	5684.64	0.675762	0.179127	3.77253	0.000161598	0.00663143
CCDC51	95.4459	-0.21179	0.132012	-1.60433	0.108641	0.305339
TMA7	149.608	-0.152207	0.125681	-1.21106	0.225872	0.462771
PFKFB4	178.411	0.299121	0.137584	2.1741	0.029698	0.146954
TREX1	168.152	0.0128431	0.143591	0.0894421	0.928731	0.965905
UCN2	2.82979	1.49368	0.60949	2.45071	0.0142573	0.0962346
SHISA5	1165.61	-0.202269	0.0837478	-2.41522	0.0157257	0.101545
SLC26A6	134.255	0.474619	0.149187	3.18136	0.00146583	0.0263559
NCKIPSD	1276.23	-0.256977	0.130751	-1.96539	0.0493691	0.195275
UQCRC1	1157.68	-0.371723	0.154989	-2.39838	0.0164679	0.10419
IP6K2	633.168	0.26346	0.121478	2.16879	0.0300985	0.147845
SNORA94	36.948	0.272008	0.178885	1.52058	0.128366	0.336519
CELSR3	2634.54	-0.0644975	0.206536	-0.312283	0.754826	0.873711
CELSR3-AS1	4.02355	0.456673	0.404057	1.13022	0.258384	0.497658
PRKAR2A	602.017	0.0894258	0.0623983	1.43314	0.151817	0.369403
PRKAR2A-AS1	42.3154	-0.0183061	0.160298	-0.1142	0.909079	0.957186
SLC25A20	122.215	0.0534253	0.164545	0.324686	0.745419	0.866477
ARIH2OS	24.3395	0.0105888	0.175714	0.0602612	0.951948	0.978068
WDR6	1620.69	0.31828	0.114382	2.78261	0.00539237	0.056347
P4HTM	1077.11	-0.167549	0.12926	-1.29621	0.194902	0.426241
IMPDH2	522.85	-0.0327438	0.107653	-0.304161	0.761005	0.877063
QRICH1	919.906	-0.166777	0.0809382	-2.06055	0.0393463	0.171771
DALRD3	183.334	-0.129589	0.123494	-1.04936	0.294014	0.533273
NDUFAF3	527.924	-0.101274	0.132717	-0.763086	0.445412	0.665137
QARS	538.66	-0.102883	0.123027	-0.836266	0.403005	0.630445
LAMB2P1	51.2509	-0.431989	0.163743	-2.63822	0.00833434	0.0716455
CCDC71	167.649	-0.253421	0.113559	-2.23162	0.0256399	0.135077
KLHDC8B	232.284	-0.130726	0.213165	-0.613262	0.539703	0.735292
C3orf84	5.81976	-0.243073	0.537907	-0.451887	0.651351	0.807691
LAMB2	1517.22	0.245365	0.16923	1.44989	0.147088	0.36317
USP4	1081.02	-0.0554588	0.0609296	-0.91021	0.362712	0.594598
C3orf62	146.462	0.631199	0.174603	3.61505	0.000300285	0.00998889
GPX1	703.397	0.0661375	0.114309	0.578588	0.562868	0.750439
AMT	210.11	0.0697544	0.172174	0.405138	0.685376	0.828483
TCTA	441.765	-0.0820329	0.075514	-1.08633	0.277334	0.517663
NICN1	603.36	-0.293858	0.102897	-2.85584	0.00429238	0.049853
BSN-AS2	26.6318	0.101526	0.273379	0.371373	0.71036	0.843368
AMIGO3	196.016	0.410757	0.24316	1.68924	0.0911726	0.277604
RNF123	1079.46	-0.0262202	0.124273	-0.210989	0.832896	0.917716
APEH	747.813	-0.300168	0.132175	-2.27098	0.023148	0.127204
GMPPB	169.191	-0.121615	0.147347	-0.825365	0.409165	0.635785
MST1	210.439	0.615542	0.204771	3.006	0.00264708	0.038367
TRAIP	27.913	-0.38404	0.21086	-1.82131	0.06856	0.2362
CAMKV	2559.7	-0.484	0.254403	-1.90249	0.0571072	0.212618
FAM212A	44.4192	0.0810574	0.186544	0.434523	0.663909	0.816363
UBA7	241.748	0.000815575	0.212674	0.00383486	0.99694	0.998904
MON1A	313.582	0.128526	0.14689	0.874985	0.381582	0.612158
RBM5	1373.14	0.0560888	0.107342	0.522527	0.601304	0.774325
RBM5-AS1	168.758	0.143467	0.145163	0.988322	0.322995	0.559992
SEMA3F-AS1	43.4438	0.208933	0.222803	0.937745	0.348375	0.58245
SEMA3B	2118.77	0.359892	0.410738	0.876207	0.380918	0.611564
GNAT1	4.4369	0.358553	0.46043	0.778735	0.436136	0.658585
LSMEM2	25.1287	0.74166	0.271058	2.73617	0.00621594	0.0609821
IFRD2	200.074	0.198498	0.148967	1.33249	0.182698	0.410352
SEMA3B-AS1	19.4216	0.516289	0.351107	1.47046	0.141437	0.355458
GNAI2	2587.86	-0.0771427	0.121621	-0.634289	0.525893	0.726201
SLC38A3	315.049	-0.287715	0.243772	-1.18026	0.237896	0.477096
NAT6	103.06	-0.497382	0.166832	-2.98133	0.00287001	0.0400041
HYAL1	117.171	0.366684	0.239698	1.52977	0.126074	0.333188
TMEM115	503.587	0.117247	0.0888845	1.31909	0.18714	0.416472
TUSC2	402.968	-0.194198	0.144136	-1.34733	0.177875	0.403957
CYB561D2	101.637	0.0442235	0.13566	0.325988	0.744434	0.866026
HYAL2	352.327	0.207834	0.188598	1.10199	0.270464	0.511245
RASSF1	214.489	0.237577	0.141189	1.68268	0.0924362	0.279533
ZMYND10	30.9975	0.636754	0.230545	2.76195	0.00574572	0.0583724
RASSF1-AS1	8.3814	0.198322	0.344513	0.575658	0.564846	0.7518
NPRL2	236.208	0.0250376	0.0925072	0.270655	0.786656	0.891749
CISH	27.2311	-0.807892	0.477003	-1.69369	0.0903251	0.276395
HEMK1	238.455	0.34562	0.154114	2.24262	0.0249216	0.132773
C3orf18	343.177	-0.208556	0.101163	-2.06159	0.0392466	0.171534
MAPKAPK3	242.685	-0.0739989	0.149363	-0.495432	0.620296	0.788151
MIR4787	69.5571	-0.165329	0.210022	-0.787199	0.431166	0.654357
MANF	123.497	0.229717	0.238579	0.962857	0.335619	0.571616
RBM15B	854.736	-0.0545055	0.0956088	-0.570089	0.568617	0.753581
TEX264	262.445	-0.0791724	0.100067	-0.791193	0.428831	0.652523
GRM2	323.318	-0.755832	0.352634	-2.14339	0.0320817	0.153611
IQCF4	6.41677	-0.477991	0.432	-1.10646	0.268526	0.509107
IQCF3	10.04	0.181	0.303576	0.596227	0.551024	0.742826
ACY1	5.29121	0.387438	0.484567	0.799555	0.423969	0.648618
PARP3	188.585	-0.220027	0.125082	-1.75906	0.0785668	0.255855
PCBP4	1361.13	0.238451	0.218941	1.08911	0.276103	0.516826
RPL29	534.461	0.0446629	0.174044	0.256618	0.797474	0.897672
GPR62	216.715	0.735773	0.380894	1.9317	0.0533964	0.204945
ABHD14A	214.953	-0.166481	0.187718	-0.886866	0.375151	0.60667
IQCF1	3.80436	0.819841	0.602635	1.36043	0.173695	0.39829
RRP9	158.66	-0.144874	0.146991	-0.985598	0.32433	0.560957
ABHD14B	165.531	-0.0331238	0.120117	-0.275762	0.782731	0.889318
DUSP7	917.117	0.210277	0.133525	1.57481	0.1153	0.315625
LINC00696	2.84892	-0.13202	0.583036	-0.226436	0.820862	0.91155
ALAS1	537.483	-0.26912	0.114365	-2.35316	0.0186145	0.111982
TWF2	454.549	-0.343531	0.169544	-2.0262	0.0427441	0.179878
PPM1M	316.61	0.0954489	0.13987	0.682412	0.494978	0.701993
TLR9	65.2887	1.08288	0.400131	2.70631	0.00680364	0.0638561
LOC101929054	9.43498	0.9684	0.32761	2.95595	0.00311705	0.042028
GLYCTK	135.645	-0.181163	0.208988	-0.866858	0.38602	0.616385
GLYCTK-AS1	9.44064	-0.781306	0.316951	-2.46507	0.0136986	0.0938366
PHF7	91.8342	-0.190256	0.170704	-1.11454	0.265048	0.505464
NISCH	6548.45	0.0261941	0.15064	0.173885	0.861956	0.933282
SEMA3G	279.222	-1.09918	0.330255	-3.32827	0.000873862	0.0192557
TNNC1	3.93268	-0.173153	0.378112	-0.45794	0.646995	0.804857
STAB1	1167.32	0.396648	0.305753	1.29728	0.194534	0.425928
BAP1	2422.15	-0.0659804	0.147009	-0.448819	0.653563	0.809338
SMIM4	26.9256	0.168391	0.18519	0.909286	0.363199	0.595117
NEK4	609.072	0.226641	0.0905878	2.5019	0.012353	0.0883863
GNL3	316.054	-0.257633	0.135001	-1.90837	0.056343	0.210915
GLT8D1	263.72	-0.105292	0.0986939	-1.06685	0.286039	0.526188
SPCS1	249.227	-0.566292	0.163755	-3.45816	0.000543878	0.0148672
MIR8064	2.63768	0.477	0.504826	0.94488	0.34472	0.57945
ITIH3	26.645	-0.240543	0.351964	-0.683431	0.494335	0.70167
ITIH4-AS1	3.94237	0.118863	0.443385	0.268082	0.788636	0.89269
TMEM110	347.921	0.112233	0.133899	0.838195	0.401921	0.629628
ITIH4	198.776	-0.176438	0.264096	-0.66808	0.504082	0.709058
MUSTN1	16.197	-0.0507475	0.312506	-0.162389	0.871	0.937913
RFT1	308.804	-0.188214	0.1028	-1.83087	0.0671202	0.233442
TKT	2179.33	0.120592	0.198686	0.606951	0.543884	0.737685
ACTR8	400.871	-0.00921198	0.0879306	-0.104764	0.916563	0.960593
SELENOK	211.75	-0.221866	0.120918	-1.83484	0.0665293	0.232079
IL17RB	380.428	0.667033	0.193628	3.44491	0.000571245	0.0151933
ESRG	16.6008	-0.0767048	0.220754	-0.347467	0.72824	0.856004
LRTM1	46.384	-0.215891	0.189628	-1.1385	0.254913	0.49414
WNT5A	148.036	-0.0697111	0.167329	-0.41661	0.676963	0.823477
ERC2-IT1	80.0604	0.0580118	0.216402	0.268074	0.788642	0.89269
FAM208A	1540.03	0.314997	0.128043	2.4601	0.0138899	0.0944908
SPATA12	15.655	0.339691	0.328372	1.03447	0.300915	0.540259
HESX1	5.97418	-1.04758	0.350734	-2.98681	0.00281902	0.0395584
ASB14	55.6397	0.181937	0.180599	1.00741	0.313738	0.551671
LOC105377102	11.372	0.417857	0.231383	1.80591	0.070932	0.240714
PDE12	509.647	-0.0773649	0.0738946	-1.04696	0.295117	0.534542
ARF4	339.193	-0.360499	0.138034	-2.61167	0.00901023	0.0746926
ARF4-AS1	14.1747	0.597224	0.234166	2.55043	0.0107589	0.0819647
FLNB-AS1	58.3053	0.312479	0.168062	1.85931	0.0629834	0.224785
ABHD6	422.876	0.380528	0.139428	2.72922	0.00634849	0.0615946
RPP14	306.17	-0.196553	0.138178	-1.42247	0.154891	0.373361
PDHB	387.445	-0.283256	0.162263	-1.74566	0.0808698	0.260063
KCTD6	152.998	0.0772385	0.118879	0.649722	0.515872	0.718555
ACOX2	75.9112	0.207459	0.247591	0.837912	0.40208	0.629688
FAM3D-AS1	8.46734	0.370274	0.304724	1.21511	0.224324	0.46099
C3orf14	191.624	-0.182316	0.212838	-0.856598	0.391667	0.621075
FEZF2	197.008	-0.289307	0.246566	-1.17335	0.240657	0.480186
SNTN	2.85321	-1.19832	0.57847	-2.07153	0.0383092	0.168961
THOC7-AS1	15.9005	0.185731	0.254875	0.728712	0.466178	0.681316
PSMD6-AS2	103.627	0.583552	0.182399	3.19931	0.00137755	0.0253813
PSMD6	386.831	-0.178083	0.114178	-1.5597	0.118831	0.320837
LINC00994	3.08807	0.184933	0.506234	0.365311	0.714879	0.846739
PRICKLE2-AS2	17.3228	0.0170293	0.252291	0.0674987	0.946185	0.975561
PRICKLE2-AS1	31.094	0.295287	0.18065	1.63458	0.102137	0.294561
PRICKLE2-AS3	47.9193	0.341594	0.254327	1.34313	0.17923	0.405822
ADAMTS9-AS1	41.7156	-0.565192	0.340361	-1.66057	0.0968003	0.285565
MAGI1-AS1	12.7457	1.0731	0.334449	3.20855	0.00133405	0.0248875
KBTBD8	65.3425	-0.41943	0.164493	-2.54983	0.0107774	0.0820681
EOGT	158.21	-0.52768	0.149862	-3.52112	0.000429733	0.0128409
LMOD3	6.96371	0.106552	0.344418	0.309369	0.757041	0.875206
UBA3	311.65	-0.132137	0.13947	-0.947422	0.343424	0.578624
ARL6IP5	826.942	-0.187744	0.19949	-0.941122	0.346643	0.581133
SAMMSON	5.00908	-0.702129	0.478746	-1.4666	0.142485	0.356785
FOXP1-AS1	10.8828	0.0694691	0.27865	0.249306	0.803124	0.901351
EIF4E3	770.768	-0.14197	0.149142	-0.951912	0.341141	0.576736
GPR27	309.268	0.0293324	0.134988	0.217297	0.827977	0.915344
PPP4R2	738.683	0.474845	0.105045	4.52041	6.17194e-06	0.000841361
EBLN2	44.3488	0.472343	0.18361	2.57253	0.0100959	0.0791387
LOC101927296	30.8875	0.293737	0.27281	1.07671	0.28161	0.521815
PDZRN3-AS1	11.9341	-0.511113	0.294969	-1.73277	0.0831368	0.26401
FAM86DP	87.3252	-0.407988	0.164065	-2.48675	0.0128916	0.0905622
ZNF717	49.6225	-0.124047	0.258556	-0.479767	0.631393	0.795564
MIR4273	2.58475	-0.485232	0.701209	-0.691993	0.488942	0.69757
LOC101927374	7.85636	-0.149677	0.330726	-0.45257	0.650858	0.807312
SNORA95	6.56621	0.209784	0.356296	0.588792	0.556001	0.746476
CGGBP1	733.778	0.278438	0.144947	1.92096	0.0547361	0.207683
ZNF654	235.535	-0.0124444	0.133559	-0.0931752	0.925764	0.964999
C3orf38	224.698	-0.149291	0.138924	-1.07463	0.282542	0.522849
PROS1	91.7221	-0.268156	0.192395	-1.39378	0.163383	0.385518
NSUN3	56.1528	-0.266292	0.167601	-1.58884	0.112096	0.310736
DHFR2	129.368	-0.247193	0.251824	-0.981607	0.326293	0.562577
STX19	10.8051	0.0262323	0.284846	0.0920931	0.926624	0.965212
MINA	219.751	-0.181814	0.117784	-1.54363	0.122679	0.326985
CLDND1	2953.12	0.606687	0.402754	1.50634	0.131979	0.342049
GPR15	11.6043	-0.112618	0.404233	-0.278597	0.780554	0.888259
ST3GAL6	217.741	0.31842	0.149336	2.13223	0.0329877	0.156227
HP09053	20.4811	0.262486	0.210618	1.24627	0.212667	0.447859
NIT2	122.687	-0.686814	0.16208	-4.23749	2.26028e-05	0.00196428
TOMM70	849.946	-0.413078	0.177553	-2.32651	0.0199913	0.116599
TFG	477.546	-0.220113	0.131476	-1.67417	0.0940972	0.281889
IMPG2	44.047	0.442769	0.172633	2.5648	0.0103236	0.0799779
PCNP	1290.62	0.0327996	0.118605	0.276545	0.78213	0.888985
TRMT10C	99.3777	-0.434217	0.178174	-2.43704	0.0148079	0.0984985
RPL24	803.246	0.0576117	0.130906	0.440101	0.659864	0.813451
ZBTB11	596.628	-0.0395456	0.123284	-0.320767	0.748387	0.868858
ZBTB11-AS1	41.1414	0.264737	0.143955	1.83902	0.0659119	0.23105
PDCL3P4	42.4671	-0.154081	0.357035	-0.431557	0.666064	0.817481
NXPE3	1240.24	0.397839	0.186748	2.13036	0.0331423	0.156672
NFKBIZ	175.638	0.208877	0.193531	1.0793	0.280456	0.520243
DUBR	319.056	0.266456	0.144989	1.83776	0.066098	0.23131
CCDC54	6.68768	0.394461	0.408252	0.966219	0.333935	0.570055
LOC101929579	15.0046	0.307842	0.470365	0.654475	0.512806	0.716294
LOC101929607	6.95303	-0.795683	0.317037	-2.50975	0.0120816	0.0870256
CD47	1708.66	-0.358874	0.209509	-1.71293	0.0867255	0.26997
IFT57	278.634	-0.34286	0.151136	-2.26856	0.0232953	0.127686
HHLA2	5.83997	-1.22767	0.393924	-3.11651	0.00183008	0.0304873
KIAA1524	67.3046	-0.729656	0.173549	-4.20433	2.61861e-05	0.00215535
LINC00488	4.4289	-0.851776	0.515646	-1.65186	0.0985624	0.288422
PVRL3-AS1	7.49359	-1.10159	0.368791	-2.98702	0.00281714	0.0395584
TAGLN3	1450.14	-0.831927	0.281305	-2.95738	0.00310262	0.0418843
TMPRSS7	7.84957	-0.11184	0.511353	-0.218714	0.826873	0.914912
ABHD10	282.638	-0.250026	0.147762	-1.69209	0.0906295	0.276913
GCSAM	11.7321	-0.4359	0.480626	-0.906943	0.364437	0.596349
C3orf52	12.297	-0.279597	0.450861	-0.62014	0.535166	0.73283
ATG3	389.763	-0.0590484	0.142119	-0.415486	0.677786	0.823946
LINC01279	25.9253	-0.275398	0.352405	-0.781482	0.434519	0.657201
SLC35A5	301.674	-0.0549178	0.215527	-0.254807	0.798872	0.898559
GTPBP8	61.0217	-0.105609	0.152684	-0.691684	0.489136	0.697617
CD200R1	7.63812	-0.451183	0.311706	-1.44746	0.147768	0.364173
LOC101929717	10.9677	-0.074044	0.292927	-0.252773	0.800444	0.899604
SPICE1	315.828	0.290508	0.133032	2.18373	0.0289818	0.144819
SIDT1	436.142	-0.524704	0.213428	-2.45846	0.0139533	0.0947655
NAA50	717.31	-0.00631735	0.121582	-0.0519595	0.958561	0.981671
ZDHHC23	415.98	-0.93089	0.267976	-3.47378	0.000513179	0.0145032
QTRT2	110.225	-0.222105	0.190038	-1.16874	0.24251	0.48218
TIGIT	4.4931	-1.26429	0.498654	-2.5354	0.0112318	0.084077
ZBTB20-AS1	51.8432	0.996399	0.297644	3.34762	0.000815095	0.018544
LOC101929754	9.38343	1.25772	0.405567	3.10114	0.0019278	0.0315854
ZBTB20-AS3	8.40834	0.803395	0.359603	2.23412	0.0254752	0.13455
ZBTB20-AS4	9.5793	0.0225768	0.317992	0.0709979	0.943399	0.974149
LSAMP-AS1	49.9735	0.314137	0.252806	1.2426	0.214015	0.449471
TUSC7	119.352	0.105265	0.214533	0.490671	0.623659	0.790451
LINC00901	49.0951	0.097257	0.245413	0.3963	0.691884	0.832936
MIR4447	2.20897	-0.0512885	0.627521	-0.0817318	0.93486	0.969139
IGSF11-AS1	21.7849	0.25934	0.227797	1.13847	0.254924	0.49414
C3orf30	5.72641	0.441183	0.481461	0.916343	0.359487	0.591451
B4GALT4-AS1	2.39163	-0.263453	0.524161	-0.502618	0.615233	0.783915
B4GALT4	139.685	-0.103301	0.102171	-1.01107	0.311984	0.550038
UPK1B	11.8291	-0.0149529	0.438828	-0.0340748	0.972818	0.987647
ARHGAP31-AS1	18.1301	0.621034	0.323057	1.92236	0.05456	0.207444
TMEM39A	179.924	0.157201	0.144583	1.08727	0.276916	0.517437
POGLUT1	141.038	0.104557	0.142135	0.735614	0.461966	0.677916
TIMMDC1	419.928	0.197029	0.115558	1.70502	0.0881907	0.272341
COX17	77.4034	0.194832	0.155613	1.25203	0.210559	0.445307
PLA1A	97.3248	-0.17864	0.349825	-0.510655	0.609593	0.780569
ADPRH	58.48	0.0423508	0.249018	0.170071	0.864954	0.934618
POPDC2	14.9583	0.0679547	0.247778	0.274256	0.783888	0.889868
MAATS1	142.132	-0.259231	0.153923	-1.68415	0.0921518	0.278997
NR1I2	6.09615	0.155962	0.317967	0.490498	0.623782	0.790558
FSTL1	626.724	-0.379427	0.20443	-1.85603	0.0634499	0.226025
NDUFB4	298.737	-0.193202	0.17483	-1.10508	0.269123	0.509679
HGD	4.1782	0.0540373	0.407312	0.132668	0.894456	0.950221
GTF2E1	136.936	-0.168652	0.116808	-1.44384	0.148783	0.365256
MIR5682	5.83043	0.372692	0.400629	0.930269	0.352232	0.585518
ARGFX	7.70438	-0.546351	0.361316	-1.51211	0.130505	0.339933
FBXO40	64.5872	-0.117276	0.338548	-0.34641	0.729035	0.85655
GOLGB1	4474.71	0.0533475	0.0816472	0.653391	0.513504	0.716677
EAF2	65.7428	0.343136	0.221998	1.54567	0.122183	0.326046
ILDR1	4.85577	-0.516392	0.40224	-1.28379	0.199215	0.431063
CD86	42.0386	0.053828	0.348791	0.154328	0.877351	0.941446
CSTA	2.59434	0.0436158	0.706512	0.0617339	0.950775	0.977762
CCDC58	25.2799	-0.539584	0.173736	-3.10577	0.00189784	0.0312912
WDR5B	98.7489	-0.0667785	0.182072	-0.366769	0.713791	0.845643
FAM162A	255.82	-0.698916	0.16977	-4.11683	3.84119e-05	0.00271578
PARP9	286.129	-0.111891	0.227284	-0.492294	0.622511	0.78962
PARP15	8.81197	-0.413964	0.447305	-0.925463	0.354725	0.587322
HSPBAP1	100.707	0.146963	0.10997	1.33639	0.181421	0.408627
LOC100129550	230.088	-0.00827718	0.136996	-0.0604194	0.951822	0.977986
HACD2	544.651	0.0912971	0.171851	0.531258	0.59524	0.770736
MYLK-AS2	9.27867	0.250963	0.371541	0.675465	0.499381	0.70528
CCDC14	330.069	-0.125181	0.175956	-0.711435	0.476815	0.688912
MIR5002	4.89169	-0.123601	0.370789	-0.333345	0.738874	0.862282
MIR6083	3.21486	0.403329	0.503482	0.801079	0.423086	0.647893
UMPS	354.103	0.310889	0.100984	3.0786	0.00207974	0.0329864
HEG1	1174.4	0.000482167	0.219404	0.00219762	0.998247	0.999424
FAM86JP	21.6761	-0.775166	0.291314	-2.66093	0.00779257	0.0689854
ALG1L	9.48401	-0.857117	0.375547	-2.28232	0.0224707	0.124846
ALDH1L1-AS1	6.90887	0.0179442	0.474525	0.0378151	0.969835	0.986216
SLC41A3	811.658	-0.160812	0.142269	-1.13033	0.258337	0.497658
ALDH1L1-AS2	62.7067	0.229195	0.171418	1.33705	0.181207	0.408366
KLF15	847.571	1.17905	0.142826	8.25517	1.51691e-16	3.16382e-12
ZXDC	1008.27	0.321603	0.0730038	4.40529	1.05644e-05	0.00120948
CFAP100	49.0444	0.430681	0.27021	1.59388	0.110964	0.309036
CHST13	8.24065	-0.243308	0.334756	-0.726822	0.467335	0.682014
C3orf22	3.97271	-0.545412	0.539004	-1.01189	0.311592	0.549866
TXNRD3NB	5.5086	0.304071	0.395632	0.768572	0.442148	0.662485
LOC101927123	3.36987	-0.615765	0.46348	-1.32857	0.18399	0.412234
TPRA1	325.088	0.182568	0.102917	1.77394	0.0760726	0.250623
MCM2	111.455	-0.154409	0.1705	-0.90563	0.365132	0.597111
ABTB1	815.554	-0.0558425	0.134049	-0.416584	0.676983	0.823477
PODXL2	1107.56	-0.313163	0.145057	-2.15889	0.0308584	0.149922
SEC61A1	1169.96	-0.0536376	0.0755172	-0.71027	0.477536	0.68932
LINC01565	3.99644	-1.21484	0.604585	-2.00938	0.044497	0.183704
GATA2	92.6716	0.00222473	0.272943	0.0081509	0.993497	0.997178
GATA2-AS1	33.9265	0.259575	0.31485	0.82444	0.409689	0.636291
LOC90246	13.6028	-0.130368	0.374617	-0.348003	0.727838	0.855674
RPN1	1107.7	-0.0515548	0.121303	-0.425007	0.670832	0.819792
ACAD9	503.53	-0.163483	0.104838	-1.55938	0.118905	0.320935
EFCC1	39.1078	-0.278073	0.269182	-1.03303	0.301592	0.540822
RAB43	30.4561	0.171847	0.252129	0.681584	0.495502	0.702291
CNBP	1782.24	-0.150733	0.108074	-1.39472	0.163101	0.385079
ISY1	181.923	0.323922	0.184495	1.75572	0.0791355	0.256772
H1FX	1070.37	-0.0654744	0.151744	-0.43148	0.666119	0.817481
HMCES	423.349	-0.436529	0.138229	-3.15801	0.0015885	0.0277919
H1FX-AS1	87.5822	-0.0809547	0.192436	-0.420683	0.673987	0.821881
MBD4	345.812	0.045387	0.115247	0.393823	0.693712	0.833568
SNORA7B	173.2	0.272352	0.181227	1.50282	0.132885	0.343443
EFCAB12	52.2689	0.581895	0.366133	1.5893	0.111993	0.310616
PLXND1	2214.26	0.161799	0.136303	1.18705	0.235207	0.473844
RHO	10.4122	-0.323196	0.532475	-0.606969	0.543872	0.737685
TMCC1-AS1	57.7744	0.0407438	0.155915	0.261321	0.793845	0.895676
TRH	11.6241	-0.666645	0.324876	-2.052	0.0401697	0.173821
FAM86HP	25.5995	-1.171	0.254915	-4.59369	4.35468e-06	0.000682899
ALG1L2	2.96686	-0.496405	0.459604	-1.08007	0.280111	0.519914
COL6A4P2	19.2087	-0.68203	0.275702	-2.47379	0.0133687	0.0925904
ASTE1	107.04	0.0633276	0.107832	0.587278	0.557017	0.747312
NUDT16P1	54.7172	0.000129345	0.209105	0.000618561	0.999506	0.999927
NUDT16	1716.26	0.210727	0.190571	1.10576	0.268829	0.509446
SNORA58	5.51242	0.205329	0.4198	0.489112	0.624762	0.790978
ACPP	12.5809	-0.595772	0.375838	-1.58518	0.112925	0.312041
ACKR4	13.7927	-0.0982406	0.234577	-0.418799	0.675363	0.822735
NPHP3	52.1731	0.38783	0.220919	1.75553	0.0791681	0.256835
TMEM108-AS1	91.3023	0.110398	0.198786	0.55536	0.578648	0.760718
TOPBP1	457.454	-0.0974247	0.134153	-0.726221	0.467703	0.682303
TF	5433.5	0.702974	0.5333	1.31816	0.187451	0.416808
SRPRB	338.45	-0.114577	0.136153	-0.841533	0.40005	0.628206
C3orf36	4.77281	-0.458622	0.470586	-0.974575	0.329771	0.565675
ANAPC13	226.033	-0.441528	0.134393	-3.28536	0.00101854	0.021138
MSL2	650.909	0.290716	0.069844	4.16236	3.14977e-05	0.0024513
PCCB	561.028	-0.194198	0.192478	-1.00894	0.313005	0.550822
SLC35G2	175.238	-0.0962122	0.181035	-0.531458	0.595102	0.770694
NCK1	155.377	0.062037	0.125876	0.492843	0.622123	0.789368
CLDN18	30.8422	0.665268	0.300096	2.21685	0.0266334	0.138182
DZIP1L	116.002	0.483109	0.22607	2.13699	0.032599	0.154984
ARMC8	670.209	0.123841	0.131411	0.942395	0.34599	0.580618
MRAS	3261.91	0.627282	0.23682	2.64878	0.00807838	0.0703217
ESYT3	446.204	0.559332	0.210135	2.66177	0.0077731	0.0689219
FAIM	90.1114	0.193094	0.150421	1.28369	0.19925	0.431095
FOXL2	14.566	0.190164	0.338835	0.561228	0.574642	0.757701
FOXL2NB	11.2426	-0.175394	0.413426	-0.424246	0.671386	0.819975
COPB2	998.515	-0.0287781	0.0924359	-0.311331	0.755549	0.873967
RBP2	20.6866	-0.459096	0.222657	-2.06189	0.0392179	0.171534
RBP1	162.622	-0.563689	0.214943	-2.6225	0.00872868	0.0733793
CLSTN2-AS1	28.1097	-0.120413	0.282572	-0.426132	0.670011	0.819417
SLC25A36	621.058	-0.190473	0.150186	-1.26825	0.20471	0.437777
PXYLP1	258.523	-0.188118	0.133405	-1.41013	0.158502	0.378246
RNF7	227.889	0.0297554	0.111092	0.267845	0.788818	0.892841
GRK7	3.32665	1.86846	0.549793	3.39848	0.000677605	0.0167506
ATP1B3	477.957	0.070379	0.153662	0.458011	0.646944	0.804857
GK5	376.046	-0.112007	0.13767	-0.813586	0.415882	0.641477
PAQR9	73.5762	-0.395622	0.307296	-1.28743	0.197945	0.429518
PAQR9-AS1	5.99573	-0.45857	0.414392	-1.10661	0.268463	0.509077
LOC100289361	4.95955	-0.588525	0.349842	-1.68226	0.0925187	0.279659
CHST2	743.271	-0.0990776	0.16793	-0.589993	0.555195	0.746115
SLC9A9-AS1	7.03901	-0.365322	0.340518	-1.07284	0.283343	0.523802
C3orf58	576.882	0.155811	0.150604	1.03457	0.30087	0.540253
PLOD2	381.945	-0.109371	0.175583	-0.622901	0.533349	0.731379
PLSCR4	559.807	-0.0151131	0.244753	-0.0617485	0.950763	0.977762
PLSCR1	236.48	-0.328858	0.236487	-1.3906	0.164346	0.386704
ZIC4	43.6704	0.488731	0.356086	1.37251	0.169906	0.393745
ZIC1	199.664	0.235993	0.31522	0.74866	0.454062	0.672087
AGTR1	2.56751	0.543292	0.52978	1.0255	0.305125	0.544024
CPB1	2.90589	0.130388	1.02363	0.127378	0.898641	0.951976
GYG1	291.274	-0.112941	0.149044	-0.757771	0.448588	0.667442
HPS3	240.189	0.105798	0.123412	0.857276	0.391293	0.620717
TM4SF1	270.137	-0.291843	0.293906	-0.992979	0.32072	0.558104
TM4SF18	93.946	0.444601	0.351409	1.2652	0.205801	0.439209
WWTR1-AS1	3.73531	0.526858	0.457247	1.15224	0.249223	0.488438
COMMD2	208.088	0.00499968	0.132996	0.0375927	0.970012	0.986216
LOC646903	45.7869	-0.32848	0.230306	-1.42627	0.153789	0.371931
TSC22D2	1312.07	-0.17081	0.135152	-1.26384	0.206288	0.439864
SERP1	914.754	-0.0777273	0.171597	-0.452964	0.650575	0.807135
EIF2A	363.076	-0.100434	0.149506	-0.671775	0.501727	0.707078
ERICH6	6.24045	-0.20478	0.34468	-0.594116	0.552435	0.743747
ERICH6-AS1	10.0675	-0.443972	0.268643	-1.65265	0.0984021	0.288133
LOC101928105	2.71332	-0.274885	0.448125	-0.613412	0.539604	0.73528
CLRN1	2.56507	-1.27461	0.624404	-2.04133	0.0412184	0.176162
GPR171	44.3071	-0.0904052	0.219441	-0.411979	0.680355	0.825909
P2RY12	134.5	-0.535715	0.313746	-1.70748	0.0877328	0.271571
GPR87	41.192	-0.0624955	0.204896	-0.305011	0.760358	0.876903
P2RY13	84.9273	-0.267706	0.20067	-1.33406	0.182183	0.409693
IGSF10	105.492	-0.11881	0.222536	-0.53389	0.593418	0.769643
SUCNR1	3.17031	-0.992005	0.533625	-1.85899	0.0630282	0.224868
MBNL1-AS1	54.3681	-0.535083	0.159582	-3.35303	0.000799332	0.018368
TMEM14EP	68.1123	0.550485	0.150715	3.65249	0.000259712	0.00909754
P2RY1	269.867	-0.264317	0.234503	-1.12714	0.259684	0.4991
RAP2B	646.839	-0.190164	0.183566	-1.03594	0.300228	0.539736
MME	12.2855	0.24079	0.418471	0.575403	0.565019	0.751885
C3orf33	62.6286	0.0658113	0.119589	0.550313	0.582105	0.762258
SLC33A1	277.27	0.0596994	0.0853868	0.699164	0.484449	0.693619
GMPS	461.868	-0.0260494	0.118508	-0.219811	0.826018	0.914444
KCNAB1-AS2	4.73273	0.671886	0.665486	1.00962	0.312678	0.550619
KCNAB1-AS1	6.00466	-0.26735	0.496706	-0.538246	0.590407	0.767857
SSR3	751.522	-0.0986759	0.141694	-0.696401	0.486178	0.694963
TIPARP	420.096	-0.157769	0.212809	-0.741365	0.458472	0.674926
TIPARP-AS1	9.17603	0.282447	0.400101	0.705939	0.480226	0.691145
PA2G4P4	69.6268	-0.0246915	0.143179	-0.172452	0.863082	0.933973
LOC105374177	3.61011	0.229054	0.480978	0.476225	0.633914	0.797248
CCNL1	527.992	0.0311752	0.152789	0.204041	0.838322	0.920111
MLF1	113.361	-0.291545	0.171644	-1.69855	0.0894047	0.274806
LOC100996447	13.8792	-0.0115325	0.255655	-0.0451096	0.96402	0.983831
GFM1	589.656	-0.260283	0.115993	-2.24396	0.0248353	0.132599
LXN	27.8201	0.109592	0.213025	0.514458	0.606932	0.77869
RARRES1	55.2572	0.0293864	0.185092	0.158766	0.873853	0.939203
MFSD1	258.407	0.22828	0.142765	1.59899	0.109823	0.307082
IQCJ-SCHIP1-AS1	31.1613	0.480492	0.189213	2.53942	0.0111035	0.0835145
IL12A	15.9112	-0.557905	0.250273	-2.22918	0.0258017	0.135587
LINC01100	2.33979	-0.273502	0.540431	-0.50608	0.6128	0.782345
C3orf80	240.045	-1.23945	0.269943	-4.59152	4.40019e-06	0.000684887
SMC4	147.502	0.4087	0.167457	2.44063	0.0146617	0.0980751
TRIM59	169.547	0.761776	0.467917	1.62802	0.103522	0.297035
KPNA4	1031.64	-0.000982864	0.104921	-0.00936767	0.992526	0.996587
SCARNA7	769.856	0.158933	0.138098	1.15087	0.249787	0.489091
B3GALNT1	368.334	-0.45771	0.169653	-2.69792	0.0069775	0.0646767
LOC101243545	3.80761	-0.358654	0.479524	-0.747939	0.454497	0.67237
SLITRK3	567.319	-0.423882	0.171219	-2.47568	0.0132984	0.0924114
SERPINI2	18.4585	0.38396	0.367546	1.04466	0.296181	0.535493
PDCD10	206.445	-0.258929	0.130714	-1.98089	0.0476038	0.190827
LOC100507661	7.81922	-0.682548	0.425495	-1.60413	0.108686	0.305345
MYNN	243.831	-0.0842583	0.108329	-0.777801	0.436686	0.658715
LRRC34	63.6437	-0.301655	0.219849	-1.3721	0.170033	0.39391
LRRC31	2.38144	-1.09721	0.537663	-2.0407	0.0412807	0.176288
TERC	419.337	0.260262	0.110551	2.35424	0.0185606	0.111826
ACTRT3	32.6538	-0.383762	0.406658	-0.943696	0.345325	0.580094
LRRIQ4	7.54401	0.225121	0.33747	0.667085	0.504718	0.709695
LOC100128164	15.7364	-0.335532	0.237162	-1.41478	0.157133	0.376443
SEC62	2267.53	-0.158646	0.144425	-1.09847	0.271999	0.512498
GPR160	21.1179	-0.532869	0.255149	-2.08846	0.0367562	0.165409
SKIL	715.057	-0.0594484	0.13192	-0.450641	0.652249	0.808292
CLDN11	1707.1	0.65748	0.569354	1.15478	0.248179	0.48741
RPL22L1	29.4278	-0.0355316	0.251354	-0.141361	0.887585	0.947117
EIF5A2	132.956	-0.365976	0.241754	-1.51384	0.130067	0.339228
SLC2A2	14.7387	0.875645	0.455561	1.92212	0.0545901	0.207444
MIR569	4.13094	0.198784	0.426478	0.466106	0.64114	0.801646
NLGN1-AS1	46.3391	0.205529	0.248384	0.827466	0.407973	0.634723
KCNMB3	60.3835	0.637173	0.19677	3.23816	0.00120302	0.0233557
MFN1	423.755	-0.233132	0.141988	-1.64191	0.100609	0.291608
GNB4	584.98	0.157025	0.18113	0.866922	0.385985	0.616385
ACTL6A	96.6419	0.421798	0.201396	2.09437	0.0362274	0.164081
NDUFB5	327.457	-0.605475	0.166603	-3.63424	0.000278797	0.00948593
PEX5L-AS2	45.6876	0.370113	0.292913	1.26356	0.206388	0.43987
TTC14	845.873	-0.144931	0.18055	-0.802718	0.422138	0.647258
FXR1	1489.13	0.322174	0.118707	2.71403	0.00664702	0.0629263
DNAJC19	104.506	-0.223748	0.172658	-1.2959	0.19501	0.426371
SOX2	1265.06	0.0260845	0.157752	0.165351	0.868668	0.936992
LINC01206	3.42491	0.730502	0.450926	1.62	0.105232	0.300043
DCUN1D1	503.904	0.192352	0.166008	1.15869	0.246582	0.485873
MCCC1	573.422	0.123155	0.10018	1.22934	0.218946	0.455423
LINC00888	112.06	0.0364277	0.165652	0.219906	0.825945	0.914444
PARL	182.901	-0.297365	0.138636	-2.14493	0.0319583	0.153196
MAP6D1	628.491	0.399501	0.2814	1.41969	0.155698	0.374408
ABCC5	1830.05	0.0687027	0.101645	0.675907	0.4991	0.704931
HTR3D	2.41589	-0.454408	0.669049	-0.679184	0.497021	0.70336
ABCC5-AS1	11.9336	0.244243	0.275193	0.887533	0.374792	0.606395
HTR3C	3.62295	-0.240673	0.610813	-0.394021	0.693566	0.833568
HTR3E	18.1541	0.840556	0.372775	2.25486	0.0241418	0.130481
EIF2B5	567.89	0.105401	0.0659768	1.59755	0.110144	0.307615
DVL3	1254.53	0.0220573	0.0809971	0.272322	0.785375	0.89082
ECE2	408.092	-0.0653879	0.209552	-0.312037	0.755013	0.873782
ALG3	129.665	0.0670398	0.0994569	0.674058	0.500274	0.706064
VWA5B2	815.631	-0.585575	0.1892	-3.095	0.0019681	0.0320192
ABCF3	804.967	-0.138299	0.113799	-1.21529	0.224255	0.46099
CAMK2N2	476.192	-0.229317	0.20487	-1.11933	0.263001	0.503064
THPO	57.6435	-0.363126	0.232272	-1.56336	0.117967	0.319469
EIF4G1	4016.58	0.0167326	0.0798092	0.209658	0.833935	0.91805
FAM131A	1369.63	-0.622062	0.2027	-3.06888	0.0021486	0.0336004
CHRD	745.753	-0.207313	0.231378	-0.895994	0.370256	0.601998
SNORD66	2.32729	0.570395	0.575666	0.990844	0.321762	0.559156
CLCN2	314.708	0.331362	0.225172	1.4716	0.14113	0.355115
POLR2H	222.919	0.239432	0.126065	1.89927	0.0575292	0.21345
MAGEF1	429.085	-0.308562	0.149434	-2.06487	0.0389354	0.170785
LOC101928992	4.76846	-0.0864135	0.412655	-0.209408	0.834129	0.918216
TMEM41A	171.143	-0.155497	0.0993175	-1.56566	0.117429	0.31895
LIPH	20.2149	0.225379	0.24501	0.919877	0.357637	0.589803
TRA2B	540.437	-0.103225	0.0801521	-1.28786	0.197794	0.429505
ETV5	658.128	-0.38123	0.128083	-2.97643	0.00291628	0.0403615
TBCCD1	131.424	0.161129	0.0949339	1.69728	0.0896444	0.27512
DNAJB11	195.615	-0.0415553	0.125834	-0.330239	0.741219	0.863977
AHSG	2.20845	-0.919655	0.550303	-1.67118	0.0946864	0.282347
CRYGS	22.999	0.526838	0.202087	2.60699	0.00913421	0.0752783
SNORD2	14.4625	0.0478683	0.245782	0.194759	0.845581	0.923946
SNORA63	629.334	0.0194215	0.302006	0.0643082	0.948725	0.977119
SNORA81	3.04609	-0.18186	0.544373	-0.334073	0.738324	0.861929
EIF4A2	3054.61	-0.302588	0.218812	-1.38287	0.166706	0.389273
SNORA4	11.9748	0.100805	0.262452	0.384089	0.700912	0.837569
LOC102724699	36.0375	-0.235757	0.262151	-0.89932	0.368482	0.600456
RPL39L	24.9185	-0.163681	0.206266	-0.79354	0.427463	0.651249
LOC101929130	11.0143	-0.0376602	0.380337	-0.099018	0.921124	0.962953
RTP1	8.7678	-0.356749	0.38478	-0.92715	0.353849	0.58685
MASP1	190.815	-0.59666	0.293284	-2.03441	0.0419099	0.178027
RTP4	9.71317	-0.190699	0.362609	-0.525907	0.598952	0.773042
SST	125.122	-2.06637	0.453049	-4.56103	5.09033e-06	0.000748675
BCL6	1582.18	0.485244	0.174069	2.78765	0.00530918	0.0558415
LPP-AS2	44.4111	-0.222867	0.204361	-1.09056	0.275468	0.516119
FLJ42393	36.0906	0.42744	0.27444	1.5575	0.119353	0.321454
LPP-AS1	4.50626	0.106282	0.421352	0.25224	0.800856	0.899873
TPRG1-AS1	7.20649	0.334452	0.330478	1.01202	0.311526	0.549797
P3H2-AS1	7.82079	-0.420128	0.345798	-1.21495	0.224384	0.46099
CLDN1	32.1587	-0.190491	0.222376	-0.856618	0.391656	0.621075
CLDN16	8.31426	-1.14059	0.320431	-3.55954	0.000371512	0.0117494
UTS2B	6.75495	0.000651891	0.326138	0.00199882	0.998405	0.999459
PYDC2	6.98232	-0.775591	0.488098	-1.58901	0.112059	0.310675
FGF12-AS1	20.5009	-0.242879	0.273294	-0.888711	0.374158	0.605954
FGF12-AS3	59.5306	-0.251294	0.194305	-1.29329	0.19591	0.427257
HRASLS	63.7308	-0.0265929	0.149416	-0.177979	0.858739	0.931783
MGC2889	43.6439	0.160137	0.208399	0.768418	0.442239	0.662485
ATP13A5-AS1	2.54544	-0.0209183	0.623691	-0.0335396	0.973244	0.987723
ATP13A4-AS1	9.02596	0.107449	0.369189	0.29104	0.771021	0.882348
OPA1-AS1	4.81584	-0.304372	0.413565	-0.735971	0.461748	0.677692
LINC00887	6.3844	-0.100242	0.345178	-0.290406	0.771506	0.88244
ATP13A3	819.741	-0.222897	0.097886	-2.27711	0.0227798	0.125975
LINC00884	28.0703	-0.573376	0.211087	-2.71631	0.00660149	0.062736
TMEM44-AS1	51.2737	-0.0459339	0.192949	-0.238062	0.811833	0.906251
TMEM44	164.982	0.112068	0.173458	0.646081	0.518227	0.720329
FAM43A	202.999	-0.109939	0.188541	-0.583103	0.559824	0.749294
XXYLT1-AS1	8.02205	0.343989	0.338997	1.01473	0.310237	0.548642
XXYLT1-AS2	13.8524	0.711376	0.273248	2.60341	0.00923012	0.0756051
PPP1R2	327.178	-0.660427	0.167315	-3.94721	7.90679e-05	0.00429731
LOC105374297	8.09654	0.327593	0.327936	0.998953	0.317817	0.555494
SDHAP2	121.838	0.400717	0.251683	1.59215	0.111351	0.309517
MIR570	16.6713	0.844756	0.309371	2.73056	0.00632275	0.0615083
MUC20	216.552	0.471404	0.334212	1.41049	0.158394	0.378075
MUC4	87.0621	-0.153461	0.437906	-0.350441	0.726007	0.854804
LOC101929697	2.18556	1.88994	0.713086	2.65037	0.00804029	0.0701364
TNK2	5916.49	0.0725287	0.180501	0.401818	0.687818	0.83009
TFRC	1154.15	-0.677635	0.166664	-4.06588	4.78521e-05	0.00315839
ZDHHC19	10.6439	0.270778	0.263105	1.02916	0.303403	0.542531
PCYT1A	425.219	-0.026966	0.0767174	-0.351498	0.725215	0.854372
TCTEX1D2	46.783	-0.232885	0.212337	-1.09677	0.272742	0.513224
TM4SF19-AS1	5.88675	-0.291236	0.435934	-0.668075	0.504086	0.709058
UBXN7-AS1	11.0106	0.57712	0.266898	2.16232	0.0305932	0.149259
FBXO45	490.664	0.0575206	0.132307	0.43475	0.663744	0.81635
WDR53	68.7888	0.073266	0.109404	0.669682	0.503061	0.70832
PIGX	211.53	-0.0733056	0.143865	-0.509544	0.610371	0.780906
LINC01063	5.1674	0.50597	0.337931	1.49726	0.134327	0.345201
NRROS	61.7392	0.285409	0.197458	1.44542	0.14834	0.364721
CEP19	89.3979	0.203358	0.201814	1.00765	0.313624	0.551632
MELTF-AS1	68.3252	0.265164	0.230179	1.15199	0.249326	0.48851
NCBP2	501.685	-0.071969	0.0779884	-0.922817	0.356103	0.588436
NCBP2-AS2	162.283	-0.503209	0.164234	-3.06399	0.0021841	0.0339596
PIGZ	226.693	-0.547003	0.154077	-3.5502	0.000384945	0.0119476
LOC220729	235.755	0.0395738	0.128847	0.307136	0.75874	0.875873
RUBCN	2091.35	0.147846	0.0790117	1.8712	0.0613179	0.221584
FYTTD1	554.012	-0.0859237	0.0793507	-1.08283	0.278882	0.518914
LMLN	273.397	-0.270376	0.128716	-2.10057	0.0356789	0.162728
RPL35A	570.706	0.0703427	0.165244	0.425689	0.670335	0.819558
FAM157A	7.58172	-1.00504	0.435363	-2.3085	0.0209712	0.119586
LDB2	645.585	-0.715156	0.264828	-2.70045	0.00692451	0.0644625
TMEM33	804.306	-0.189109	0.120528	-1.569	0.116648	0.31774
ACOX3	474.974	-0.0550093	0.0778096	-0.706974	0.479583	0.6906
SEPSECS-AS1	18.1854	0.451475	0.346222	1.304	0.192232	0.422895
LEF1	138.664	0.275726	0.290733	0.948384	0.342934	0.578315
LIN54	286.752	-0.072669	0.14503	-0.501063	0.616327	0.784718
CCSER1	439.144	-0.454625	0.205382	-2.21356	0.026859	0.138989
SPOCK3	951.542	0.54519	0.368722	1.47859	0.139249	0.352338
IL15	9.46023	-0.0956452	0.330519	-0.289378	0.772292	0.88253
STK32B	104.522	0.405895	0.222138	1.82722	0.067666	0.234345
POLN	205.903	0.493534	0.158837	3.10717	0.00188891	0.0312179
WFS1	2095.19	-0.108625	0.172232	-0.630689	0.528244	0.727894
SORCS2	1106.37	-0.213196	0.19972	-1.06747	0.285758	0.526041
HTT	5542.21	-0.0689646	0.106931	-0.644948	0.518961	0.720734
OTOP1	2.49074	-0.0805226	0.49548	-0.162514	0.870901	0.937907
BST1	15.9494	0.172972	0.315208	0.548754	0.583174	0.762874
LINC00504	5.85365	-0.95218	0.351872	-2.70604	0.00680903	0.0638561
NCAPG	9.85368	-0.0155439	0.278467	-0.0558198	0.955485	0.980061
PPARGC1A	490.198	-0.27805	0.198374	-1.40164	0.161022	0.382032
KCNIP4	554.238	-0.311292	0.198286	-1.56991	0.116435	0.317408
APBB2	1659.65	0.296115	0.21012	1.40926	0.158758	0.378763
PDS5A	1439.64	0.335534	0.100827	3.32782	0.000875269	0.0192557
TEC	24.1127	-0.412331	0.229723	-1.79491	0.0726683	0.244301
GABRB1	770.406	-0.453147	0.180789	-2.50649	0.0121936	0.0875463
USP46	1466.66	0.0596497	0.116915	0.510199	0.609912	0.780569
KIT	223.04	-0.346319	0.222122	-1.55914	0.118964	0.320935
ADGRL3	3311.7	-0.146363	0.1183	-1.23721	0.216008	0.45162
ADAMTS3	131.588	-0.786842	0.288765	-2.72485	0.00643307	0.0619724
SLC4A4	2409.52	-0.44124	0.267363	-1.65034	0.0988731	0.288822
YTHDC1	1435.03	0.268662	0.174292	1.54145	0.123207	0.328066
CNOT6L	558.901	-0.00597874	0.122759	-0.0487031	0.961156	0.982496
CDKL2	310.968	0.06726	0.193573	0.347465	0.728242	0.856004
SHROOM3	620.786	-0.352814	0.302873	-1.16489	0.244063	0.483329
C4orf22	9.63304	-0.461355	0.265753	-1.73603	0.0825585	0.263009
MAPK10	3205.67	-0.319876	0.220144	-1.45303	0.146215	0.362342
GPRIN3	337.655	0.330034	0.227631	1.44986	0.147097	0.36317
ABCG2	527.456	-0.277428	0.34318	-0.808402	0.418859	0.644259
UNC5C	1120.93	0.226003	0.220308	1.02585	0.304962	0.54392
PDLIM5	1005.99	0.0547985	0.179589	0.305132	0.760265	0.876871
GRID2	305.158	0.135628	0.216829	0.625508	0.531638	0.73017
STPG2	22.2424	0.557126	0.321341	1.73375	0.0829622	0.263704
BANK1	22.2188	0.154381	0.295465	0.522502	0.601321	0.774325
CISD2	135.949	0.0147549	0.161211	0.0915256	0.927075	0.96531
SLC9B1	40.1437	0.297369	0.25797	1.15273	0.249021	0.48828
ANK2	17637.6	-0.241445	0.155918	-1.54854	0.121491	0.32499
COL25A1	86.9289	-0.78152	0.254665	-3.06882	0.00214906	0.0336004
ALPK1	114.829	-0.318928	0.258362	-1.23442	0.217046	0.452862
LINC01378	5.63512	-1.21306	0.472621	-2.56667	0.010268	0.0799193
LOC729218	227.478	0.107134	0.205276	0.5219	0.60174	0.774722
TMEM155	219.903	-0.372746	0.279035	-1.33584	0.181602	0.40886
PRDM5	132.064	-0.388523	0.145602	-2.66838	0.00762173	0.0681674
C4orf33	52.7219	-0.141358	0.183021	-0.77236	0.439901	0.660692
TBC1D9	971.572	-0.575017	0.203641	-2.82368	0.00474751	0.0525298
ZNF827	920.037	-0.0685407	0.0841443	-0.814562	0.415323	0.640947
TTC29	7.8695	0.132608	0.352797	0.375877	0.707009	0.841479
ARHGAP10	299.376	0.343875	0.174576	1.96977	0.0488642	0.194246
INPP4B	350.912	-0.0232864	0.140217	-0.166074	0.868099	0.936622
TRIM2	6216.01	-0.0477262	0.172464	-0.276731	0.781986	0.888871
DCHS2	556.294	-0.531298	0.177828	-2.9877	0.00281084	0.0395584
SH3D19	724.149	0.321347	0.252171	1.27432	0.202549	0.43503
FSTL5	264.796	0.0635226	0.358856	0.177014	0.859497	0.93215
2026-03-01	391.774	-0.0293278	0.242593	-0.120893	0.903776	0.954328
MFAP3L	1191.21	0.125603	0.165108	0.760734	0.446816	0.666279
GALNTL6	97.0062	-0.485635	0.264557	-1.83565	0.0664094	0.231847
LOC101928509	5.69975	0.964807	0.587071	1.64343	0.100295	0.29102
LOC101930370	78.5244	0.718709	0.181936	3.95033	7.80425e-05	0.00426861
TENM3	1363.59	-0.457769	0.220979	-2.07155	0.0383073	0.168961
PRIMPOL	128.946	0.342935	0.16946	2.0237	0.0430015	0.180423
SORBS2	1737.63	-0.194908	0.180021	-1.08269	0.278944	0.518914
PIGG	676.305	-0.119714	0.129423	-0.924984	0.354974	0.587502
GAK	1746.02	-0.0540603	0.136598	-0.395763	0.69228	0.833221
CPLX1	1814.75	-1.02547	0.240637	-4.26147	2.03082e-05	0.00182573
ZNF718	220.457	0.294953	0.119515	2.46791	0.0135904	0.0935056
PDE6B	598.992	0.335653	0.379167	0.885238	0.376028	0.607272
MAEA	723.586	-0.1391	0.146356	-0.950419	0.341899	0.577499
WHSC1	2351.28	0.0304307	0.074219	0.410012	0.681797	0.826518
SPON2	109.143	-0.924019	0.401114	-2.30363	0.0212433	0.120794
SLBP	357.686	-0.256409	0.188023	-1.36371	0.172659	0.397126
LETM1	1474.92	-0.0829148	0.109226	-0.759111	0.447786	0.666819
RNF4	552.9	-0.220784	0.0738247	-2.99065	0.00278384	0.0394671
TNIP2	214.962	0.430856	0.168612	2.55531	0.0106093	0.0811734
GRK4	225.252	0.0919789	0.143621	0.640428	0.521894	0.722978
ZFYVE28	947.691	-0.0678134	0.203292	-0.333576	0.7387	0.862223
ADD1	5970.67	-0.109746	0.0739907	-1.48324	0.13801	0.350906
RGS12	1552.16	0.055038	0.184356	0.298542	0.76529	0.87943
STX18-AS1	111.087	0.0795129	0.126493	0.628597	0.529613	0.728685
STX18	203.369	-0.213653	0.0978293	-2.18394	0.0289668	0.144813
LINC01396	4.69188	0.821261	0.446567	1.83906	0.065907	0.23105
EVC	293.618	0.0273448	0.183252	0.14922	0.88138	0.94339
JAKMIP1	1520.64	-0.480904	0.237996	-2.02064	0.0433173	0.181274
EVC2	66.7195	0.766444	0.276397	2.77298	0.00555452	0.0572667
PPP2R2C	4751.77	-0.13982	0.124031	-1.1273	0.259617	0.499063
TBC1D14	967.693	0.145919	0.0649741	2.24581	0.0247165	0.132256
KIAA0232	1861.29	0.0400572	0.0869178	0.460863	0.644897	0.803549
AFAP1	792.366	-0.183264	0.128527	-1.42588	0.153903	0.371953
ABLIM2	1463.63	-0.375907	0.217133	-1.73123	0.0834112	0.264353
WDR1	1627.44	-0.102193	0.124528	-0.820641	0.411851	0.637995
SLC2A9	45.3034	0.175889	0.25368	0.693352	0.488089	0.696597
HS3ST1	85.0835	0.372096	0.282844	1.31555	0.188325	0.417994
LINC01182	6.32701	-0.545262	0.376811	-1.44704	0.147885	0.364289
LOC101929095	26.5072	0.243694	0.214502	1.13609	0.255918	0.495147
CC2D2A	477.648	0.181059	0.148928	1.21575	0.224081	0.460958
CPEB2-AS1	21.8133	0.482921	0.22302	2.16537	0.0303597	0.148572
PROM1	76.2758	-0.185923	0.285606	-0.650977	0.515061	0.71785
TAPT1-AS1	219.999	0.266687	0.115409	2.3108	0.020844	0.119294
FAM184B	289.14	0.0346906	0.1708	0.203106	0.839052	0.920235
LCORL	196.692	0.309973	0.15679	1.97699	0.0480425	0.19215
SLIT2	826.857	-0.394037	0.255606	-1.54158	0.123176	0.328023
PACRGL	354.077	-0.164069	0.107355	-1.52829	0.12644	0.333732
ADGRA3	743.82	0.0620737	0.202525	0.306499	0.759225	0.876226
CCDC149	808.896	0.178154	0.103862	1.7153	0.086291	0.269346
SEL1L3	388.308	0.455872	0.203889	2.23589	0.0253591	0.134038
RBPJ	1019.48	0.287473	0.218919	1.31314	0.189134	0.418988
TBC1D19	172.68	-0.108336	0.163913	-0.660938	0.508652	0.712824
STIM2	462.596	-0.122861	0.0901856	-1.36232	0.173098	0.397766
PCDH7	2884.02	-0.397761	0.21061	-1.88861	0.0589436	0.216517
LOC101928622	20.5293	0.574533	0.553852	1.03734	0.299577	0.538924
ARAP2	2913.1	0.375033	0.229175	1.63645	0.101745	0.293716
DTHD1	15.5053	1.28302	0.388262	3.30451	0.000951418	0.0201846
NWD2	382.117	-0.496927	0.346696	-1.43332	0.151766	0.369355
C4orf19	66.205	0.193565	0.27312	0.708717	0.4785	0.689899
RELL1	453.374	-0.240461	0.227416	-1.05736	0.290345	0.530228
TBC1D1	1018.31	0.220403	0.10121	2.17768	0.02943	0.146328
KLF3-AS1	75.8719	0.194048	0.181079	1.07162	0.28389	0.524084
KLF3	607.084	0.386246	0.172231	2.2426	0.0249225	0.132773
UBE2K	858.918	-0.199607	0.185765	-1.07451	0.282592	0.522849
RFC1	763.515	0.23441	0.166756	1.4057	0.159812	0.380253
FAM114A1	206.731	0.456	0.243602	1.87191	0.0612196	0.221368
SMIM14	650.123	-0.26237	0.166137	-1.57924	0.11428	0.314369
WDR19	509.376	-0.0264563	0.132795	-0.199226	0.842086	0.921835
KLB	44.1528	0.31944	0.229966	1.38907	0.16481	0.387471
UGDH-AS1	88.299	0.449372	0.174338	2.57759	0.00994918	0.0783944
KLHL5	1252.17	0.440161	0.217363	2.025	0.0428673	0.18015
RHOH	10.8786	-0.00432808	0.528989	-0.00818179	0.993472	0.997178
RBM47	86.3136	0.317785	0.318096	0.999023	0.317784	0.555494
N4BP2	328.447	0.379036	0.14917	2.54096	0.0110549	0.0832508
NSUN7	20.548	0.685669	0.247479	2.77062	0.00559497	0.0575669
LIMCH1	4457.08	0.22558	0.151264	1.4913	0.135884	0.347703
SLC30A9	773.715	-0.427593	0.198411	-2.15509	0.0311548	0.15094
ATP8A1	4085.08	-0.00328051	0.260002	-0.0126172	0.989933	0.994846
GUF1	431.113	-0.256148	0.110738	-2.31311	0.0207168	0.119008
KCTD8	177.081	-0.0668918	0.163206	-0.409862	0.681907	0.826603
GABRA2	1429.32	-0.551013	0.252617	-2.18122	0.029167	0.145535
GABRA4	856.236	-0.621721	0.309564	-2.00837	0.0446037	0.183941
CNGA1	4.91754	-0.501205	0.442856	-1.13176	0.257737	0.497491
TXK	8.62164	-0.632405	0.390054	-1.62132	0.104948	0.299603
ATP10D	368.424	0.287185	0.119797	2.39726	0.016518	0.104347
CORIN	37.0111	0.559227	0.183095	3.0543	0.00225585	0.0346213
LOC101927157	3.88472	-0.344666	0.438079	-0.786766	0.431419	0.654598
FRYL	2857.37	0.520152	0.258019	2.01594	0.0438058	0.182381
OCIAD2	98.7922	-0.398876	0.161183	-2.47468	0.0133355	0.0924972
SLAIN2	642.679	0.0971768	0.129582	0.749925	0.4533	0.671382
SPATA18	32.7298	0.0430672	0.206079	0.208984	0.834461	0.918267
FIP1L1	787.008	-0.0763044	0.0772939	-0.987198	0.323545	0.560341
SCFD2	282.898	-0.318095	0.142036	-2.23954	0.0251209	0.133422
LNX1	547.949	-0.546166	0.267655	-2.04056	0.0412947	0.176312
CHIC2	109.095	-0.0953227	0.130722	-0.729203	0.465877	0.681212
SRD5A3	155.1	0.0170725	0.287654	0.0593508	0.952673	0.978572
KDR	234.946	-0.0356239	0.283727	-0.125557	0.900083	0.952703
CLOCK	1093.94	0.0825976	0.126369	0.653625	0.513354	0.716668
EXOC1	557.604	-0.345323	0.143086	-2.41339	0.0158047	0.101821
CEP135	116.038	0.48639	0.176073	2.76243	0.00573721	0.0583294
KIAA1211	523.35	0.0959125	0.135134	0.709757	0.477855	0.689445
PPAT	167.27	-0.0769737	0.117619	-0.65443	0.512835	0.716294
HOPX	814.232	-0.648575	0.309246	-2.09728	0.0359687	0.163494
THEGL	3.02238	0.497429	0.492816	1.00936	0.312801	0.550786
IGFBP7	880.613	-0.241043	0.190773	-1.26351	0.206406	0.43987
IGFBP7-AS1	8.04093	0.282469	0.388224	0.727593	0.466863	0.681756
LOC401134	33.5403	-0.671648	0.29907	-2.24579	0.0247175	0.132256
EPHA5	527.761	-0.634747	0.252637	-2.51249	0.0119883	0.0866171
TMPRSS11A	16.7929	-0.290609	0.276232	-1.05205	0.292778	0.532165
TMPRSS11F	6.50609	-0.0712607	0.337902	-0.210892	0.832972	0.917716
UBA6	600.919	-0.00585335	0.169831	-0.0344657	0.972506	0.987525
GRSF1	1095.47	-0.0980889	0.128843	-0.761305	0.446475	0.665946
MOB1B	675.332	0.0714721	0.171441	0.41689	0.676759	0.823348
NPFFR2	13.2179	-0.435687	0.355291	-1.22628	0.220094	0.456682
COX18	146.569	-0.399792	0.142032	-2.81481	0.00488057	0.0533233
ANKRD17	3923.14	0.0262658	0.0886559	0.296268	0.767026	0.880075
MTHFD2L	133.567	0.317289	0.120595	2.63103	0.00851261	0.0725869
PARM1	1027.83	-0.605509	0.287639	-2.1051	0.0352825	0.16169
LOC100507388	16.5133	-0.798358	0.387956	-2.05786	0.039604	0.172482
RCHY1	233.146	-0.252199	0.161914	-1.55761	0.119325	0.321422
FAM47E	24.8756	-0.473505	0.219299	-2.15918	0.0308364	0.14985
USO1	617.764	-0.18208	0.138298	-1.31657	0.187982	0.4175
PPEF2	8.02449	0.422124	0.484662	0.870964	0.383774	0.614397
ART3	116.907	0.430072	0.307027	1.40076	0.161285	0.382482
CCNI	3840.55	0.322835	0.124349	2.5962	0.00942601	0.0765569
FRAS1	856.045	-0.274474	0.178163	-1.54058	0.12342	0.328296
LINC01088	31.8649	1.13001	0.376575	3.00077	0.00269296	0.0387263
BMP2K	656.792	-0.123119	0.182089	-0.676145	0.498949	0.704826
ANTXR2	122.616	0.474845	0.192631	2.46505	0.0136996	0.0938366
PRKG2	117.424	-0.158755	0.165328	-0.960244	0.336933	0.572922
SEC31A	1110.19	-0.113068	0.120261	-0.940194	0.347118	0.581394
ENOPH1	629.975	-0.204135	0.181513	-1.12463	0.260745	0.500358
SCD5	5229.11	-0.05592	0.122302	-0.457228	0.647507	0.805118
PLAC8	24.7819	-1.4563	0.569963	-2.55508	0.0106164	0.0811975
WDFY3	5784.13	0.17703	0.103133	1.71651	0.0860681	0.268952
ARHGAP24	329.053	-0.142186	0.192236	-0.739643	0.459517	0.675701
AFF1	1520.07	0.317917	0.127022	2.50285	0.0123197	0.0881784
PTPN13	1671.89	0.364072	0.145942	2.49463	0.0126089	0.0895111
PKD2	777.982	0.292983	0.150254	1.94992	0.051186	0.199998
HERC3	998.491	0.159105	0.0977533	1.62762	0.103606	0.297196
HERC5	111.056	0.243948	0.198831	1.22691	0.219857	0.456564
FAM13A	867.816	0.0496326	0.166707	0.297723	0.765914	0.879889
LOC105369192	33.7437	0.294518	0.542282	0.543109	0.587055	0.765888
SNCA	1688.52	-0.646773	0.229996	-2.8121	0.00492191	0.0536083
MMRN1	33.3491	0.881881	0.643986	1.36941	0.170871	0.394917
SMARCAD1	501.134	0.0971788	0.140361	0.692347	0.48872	0.697306
BMPR1B	613.113	-0.291202	0.228807	-1.2727	0.203126	0.435774
STPG2-AS1	3.4202	0.313747	0.521552	0.601563	0.547465	0.740075
TSPAN5	1089.22	-0.240767	0.15761	-1.52761	0.126609	0.334001
RAP1GDS1	865.882	-0.121426	0.212621	-0.57109	0.567939	0.753338
MTTP	17.8834	-0.21187	0.250334	-0.846347	0.397359	0.625914
ADH5	486.046	-0.265014	0.14301	-1.85311	0.0638667	0.226774
LOC100507053	15.4945	0.063421	0.36184	0.175273	0.860865	0.932834
ADH6	4.94361	0.125111	0.379798	0.329415	0.741842	0.86432
LOC256880	5.15268	-0.622897	0.354308	-1.75807	0.0787359	0.256073
EMCN	61.6068	-0.0442888	0.33052	-0.133997	0.893405	0.949684
PPP3CA	3685.93	-0.616939	0.23379	-2.63886	0.00831859	0.0715763
LOC105377621	9.52282	0.167159	0.309288	0.540464	0.588877	0.766967
MANBA	288.962	0.280071	0.125969	2.22333	0.0261935	0.136853
TACR3	15.699	-0.245137	0.451952	-0.542396	0.587545	0.765998
CENPE	43.648	-0.294679	0.255891	-1.15158	0.249493	0.488746
LOC101929468	17.1286	-0.480341	0.269229	-1.78414	0.0744014	0.247537
PPA2	242.368	-0.0143856	0.113997	-0.126193	0.899579	0.952474
GSTCD	131.766	-0.259404	0.144066	-1.80059	0.0717677	0.242456
TET2-AS1	19.3914	0.672996	0.289792	2.32234	0.0202146	0.117116
ARHGEF38	3.82997	-0.00877527	0.47936	-0.0183062	0.985395	0.993334
NPNT	118.543	0.829143	0.290965	2.84963	0.00437703	0.0502431
TET2	875.241	0.103253	0.126029	0.819281	0.412626	0.638485
DKK2	33.3301	-0.502643	0.317731	-1.58198	0.113655	0.313263
TBCK	585.889	0.0392882	0.13591	0.289075	0.772524	0.882685
HADH	286.07	-0.0970191	0.101152	-0.959141	0.337488	0.573407
SGMS2	157.325	0.332846	0.286785	1.16061	0.2458	0.485064
LOC101929595	21.042	0.317172	0.304038	1.0432	0.296856	0.536156
OSTC	57.7654	-0.108634	0.193424	-0.561633	0.574366	0.757576
SEC24B	707.81	0.0272773	0.147062	0.185482	0.852851	0.928018
MCUB	32.2429	-0.416787	0.264684	-1.57466	0.115336	0.315625
RRH	10.8407	-0.667075	0.265433	-2.51316	0.0119657	0.0866171
EGF	75.2013	0.0396295	0.214385	0.184852	0.853345	0.928199
ELOVL6	221.504	-0.321541	0.173578	-1.85243	0.0639644	0.227027
ENPEP	47.5263	-0.693925	0.245216	-2.82985	0.00465703	0.052029
ZGRF1	244.311	0.330338	0.240818	1.37173	0.170147	0.39398
CAMK2D	1617.17	-0.261256	0.199741	-1.30797	0.190882	0.421459
NDST4	11.566	-0.160205	0.302635	-0.529367	0.596551	0.771555
NDST3	310.151	-0.395199	0.235242	-1.67997	0.0929639	0.28022
SYNPO2	1094.64	-0.0362437	0.146601	-0.247227	0.804733	0.902431
PDE5A	292.445	0.164325	0.176823	0.929319	0.352724	0.585916
MYOZ2	10.4509	-0.534914	0.267833	-1.9972	0.0458039	0.186479
SEC24D	276.855	-0.428838	0.132215	-3.24349	0.00118075	0.0230158
USP53	470.591	0.215891	0.19543	1.1047	0.269291	0.509885
QRFPR	17.9827	-0.353856	0.295338	-1.19814	0.230863	0.468611
TRPC3	66.43	-0.200599	0.183936	-1.09059	0.275454	0.516119
KIAA1109	6870.74	0.115408	0.114557	1.00742	0.313731	0.551671
SPATA5	278.563	0.321549	0.134323	2.39385	0.0166725	0.104956
FAT4	717.911	0.0784696	0.204798	0.383156	0.701604	0.837916
HSPA4L	782.159	-0.219641	0.295368	-0.743618	0.457108	0.674203
INTU	394.809	-0.295977	0.141541	-2.0911	0.0365191	0.16483
MFSD8	161.482	-0.406393	0.160555	-2.53118	0.0113681	0.0844667
LARP1B	464.291	-0.108468	0.1114	-0.973677	0.330217	0.565966
LOC100507487	31.6683	0.663296	0.229397	2.89147	0.00383443	0.0468236
JADE1	615.334	0.0604388	0.112502	0.537225	0.591112	0.768055
SCLT1	362.955	0.0946288	0.165039	0.573373	0.566392	0.752802
PCDH10	2580.13	0.0219998	0.123381	0.178308	0.858481	0.931696
LINC00499	12.8207	-0.163944	0.433939	-0.377803	0.705577	0.840395
SLC7A11-AS1	89.7506	1.05903	0.417396	2.53724	0.0111732	0.0837732
ELF2	614.263	0.387186	0.159999	2.41992	0.0155238	0.100897
LOC105377448	4.51675	1.59517	0.528022	3.02103	0.00251917	0.0372113
NAA15	600.03	0.00789833	0.0993722	0.0794823	0.936649	0.970091
RAB33B	142.133	0.0186883	0.129668	0.144125	0.885402	0.945826
SCOC	587.595	-0.40534	0.212383	-1.90853	0.0563226	0.210915
MGST2	60.3854	0.308778	0.225232	1.37093	0.170396	0.394314
MAML3	278.377	0.500138	0.198689	2.51719	0.0118294	0.0862449
RNF150	541.293	-0.384218	0.154084	-2.49357	0.0126466	0.0896567
GAB1	1881.65	0.539584	0.24649	2.18907	0.0285917	0.1438
SMARCA5	1711.86	0.0119525	0.119291	0.100196	0.920189	0.962636
FREM3	177.042	-1.43451	0.394025	-3.64065	0.00027195	0.0093444
HHIP	637.698	0.5121	0.423888	1.2081	0.227008	0.463764
LOC101927636	26.2844	-0.239079	0.280512	-0.852296	0.39405	0.623315
ANAPC10	56.9852	-0.146995	0.183259	-0.802112	0.422488	0.647591
SMAD1	243.934	-0.105154	0.13327	-0.789026	0.430097	0.653495
SLC10A7	84.3056	0.0662929	0.171933	0.385574	0.699812	0.83707
NR3C2	847.292	-0.111094	0.143206	-0.775766	0.437887	0.659645
LOC101927849	8.0604	0.186814	0.306422	0.609662	0.542086	0.736901
DCLK2	2147.95	-0.176134	0.111451	-1.58037	0.114022	0.313955
LRBA	1320.54	0.0560766	0.116335	0.482028	0.629786	0.794836
FAM160A1	69.0574	0.0358757	0.229088	0.156602	0.875558	0.940289
ARFIP1	200.512	0.05694	0.101624	0.560302	0.575273	0.75815
FBXW7	2136.06	-0.664978	0.161673	-4.1131	3.90379e-05	0.00273226
FHDC1	71.6777	0.278587	0.20564	1.35473	0.175502	0.400882
MND1	9.75796	0.838748	0.312175	2.68679	0.00721424	0.0658255
KIAA0922	167.125	0.240585	0.151152	1.59168	0.111457	0.309538
RNF175	155.489	-0.357857	0.226843	-1.57755	0.114669	0.315007
GUCY1A3	924.056	0.000585673	0.191463	0.00305894	0.997559	0.999226
PDGFC	161.639	0.0386211	0.144859	0.266611	0.789768	0.893418
GLRB	516.833	-0.539885	0.244179	-2.21102	0.0270342	0.139291
GRIA2	4885.87	-0.526861	0.176877	-2.97869	0.00289488	0.0401605
RXFP1	184.521	-0.902628	0.372803	-2.42119	0.0154696	0.100715
FNIP2	1281.12	0.273503	0.150221	1.82067	0.0686564	0.236259
C4orf45	5.20651	0.0268745	0.362693	0.0740969	0.940933	0.972596
KLHL2	1165.04	0.215056	0.160164	1.34273	0.17936	0.405822
CPE	11090.9	-0.281676	0.205761	-1.36894	0.171017	0.395048
GK3P	39.6355	0.0341792	0.170522	0.200438	0.841138	0.921467
TLL1	144.707	0.699434	0.310822	2.25027	0.0244319	0.131393
PALLD	1411.66	0.46095	0.209584	2.19935	0.0278528	0.141418
DDX60	149.158	-0.601034	0.267679	-2.24536	0.0247452	0.132302
DDX60L	145.271	-0.0386599	0.256139	-0.150933	0.880029	0.942695
NEK1	703.053	0.0366675	0.136329	0.268964	0.787957	0.892496
SH3RF1	672.856	-0.209606	0.133131	-1.57444	0.115387	0.315705
HPF1	98.9331	-0.244551	0.200256	-1.22119	0.222015	0.458562
SCRG1	462.048	-0.310848	0.20969	-1.48242	0.138229	0.351035
GALNT7	229.24	0.270083	0.152869	1.76676	0.0772682	0.253115
ADAM29	4.08491	-1.25527	0.485591	-2.58502	0.00973723	0.0775447
CEP44	222.023	0.155742	0.163184	0.954396	0.339883	0.575915
LOC101928551	2.95494	0.0489479	0.563089	0.0869275	0.930729	0.966937
GLRA3	139.53	-0.499657	0.326731	-1.52926	0.1262	0.333394
GPM6A	6424.89	-0.600015	0.178204	-3.36702	0.000759848	0.0179075
WDR17	956.603	-0.392359	0.157	-2.4991	0.0124509	0.0889354
LINC01098	2.48191	0.769338	0.550304	1.39802	0.162106	0.383861
LINC01099	7.28123	1.0551	0.611952	1.72415	0.0846809	0.266675
LINC00290	3.19778	0.409169	0.467012	0.876142	0.380953	0.611564
WWC2-AS1	3.55828	0.391083	0.442259	0.884285	0.376542	0.607673
LOC389247	16.5014	0.524766	0.239988	2.18663	0.0287694	0.144204
WWC2	663.429	0.320654	0.126631	2.53219	0.0113353	0.0844577
STOX2	2234.69	-0.0995042	0.124126	-0.80164	0.422761	0.647634
ENPP6	112.939	0.819964	0.356927	2.29729	0.0216023	0.122236
IRF2	291.081	0.118139	0.122017	0.96822	0.332935	0.568716
ACSL1	1011.7	0.610318	0.272239	2.24185	0.0249712	0.132863
CFAP97	379.353	-0.142847	0.188625	-0.75731	0.448864	0.66771
CCDC110	28.3035	-0.515831	0.267549	-1.92799	0.0538564	0.206042
SNX25	328.001	0.192119	0.161145	1.19222	0.233177	0.471667
KLKB1	49.4681	0.193399	0.250584	0.771795	0.440236	0.661004
FAT1	3185.58	0.160645	0.157924	1.01723	0.309044	0.54747
F11-AS1	28.1307	0.205726	0.418449	0.491638	0.622975	0.790016
ZNF595	176.355	0.0979032	0.174108	0.562313	0.573903	0.757301
ZNF876P	103.674	-0.136463	0.241634	-0.56475	0.572244	0.755877
ZNF732	26.8175	0.341073	0.311255	1.0958	0.273166	0.513559
ZNF141	162.109	0.195764	0.168596	1.16115	0.245583	0.484819
MIR571	3.80318	0.470312	0.421793	1.11503	0.264838	0.505188
ABCA11P	123.94	-0.735342	0.154822	-4.74959	2.03826e-06	0.000416785
ZNF721	786.524	-0.139457	0.127644	-1.09254	0.274594	0.515175
PCGF3	1134.24	0.211147	0.0858816	2.45858	0.0139486	0.0947641
ATP5I	610.225	-0.0940325	0.1277	-0.736354	0.461515	0.677589
MYL5	58.925	-0.245334	0.240855	-1.0186	0.308395	0.546769
MFSD7	73.252	0.175282	0.183101	0.957298	0.338417	0.574364
LOC100129917	301.225	0.833944	0.197476	4.22301	2.41062e-05	0.00204383
TMEM175	572.218	0.048974	0.113388	0.431915	0.665803	0.81748
DGKQ	852.175	-0.125379	0.180084	-0.696227	0.486287	0.695071
SLC26A1	226.977	0.22562	0.263784	0.855321	0.392374	0.621675
IDUA	380.771	-0.0826662	0.207085	-0.39919	0.689754	0.83165
FGFRL1	1081.36	0.195642	0.227665	0.859342	0.390152	0.620066
LOC105374344	9.69481	0.837917	0.333027	2.51607	0.0118673	0.0862908
RNF212	26.6267	0.615675	0.33111	1.85943	0.0629667	0.224764
TMED11P	7.69212	0.259462	0.344414	0.753344	0.451243	0.669577
CTBP1	1656.85	-0.0646324	0.107731	-0.599942	0.548545	0.741285
LOC100130872	45.9808	-1.19576	0.362232	-3.3011	0.000963067	0.0203512
CTBP1-AS	104.375	0.615652	0.249445	2.46809	0.0135837	0.0935055
CTBP1-AS2	249.463	0.0574647	0.106108	0.541566	0.588118	0.7666
CRIPAK	158.109	-0.2117	0.166438	-1.27194	0.203393	0.436257
UVSSA	446.373	-0.179372	0.240877	-0.744663	0.456476	0.673747
FAM53A	49.3184	0.446843	0.277576	1.6098	0.107441	0.303469
TACC3	99.3153	0.310355	0.210629	1.47347	0.140625	0.354396
TMEM129	695.998	-0.0445737	0.185036	-0.240892	0.809639	0.90534
FGFR3	3680.16	-0.445432	0.238182	-1.87013	0.0614654	0.221912
NELFA	413.796	0.0744641	0.114833	0.648456	0.51669	0.719393
SCARNA22	18.0251	0.461597	0.314415	1.46811	0.142074	0.356457
C4orf48	298.267	0.243424	0.207027	1.17581	0.239672	0.479184
NAT8L	6399.21	-0.324079	0.156353	-2.07274	0.0381967	0.168678
HAUS3	207.85	0.234207	0.104061	2.25068	0.0244059	0.131296
MXD4	1464.23	0.568786	0.165764	3.43131	0.000600673	0.0156407
CFAP99	23.0945	-0.150032	0.258745	-0.579846	0.562019	0.750141
FAM193A	1226.41	0.273515	0.093579	2.92282	0.00346874	0.0444854
SH3BP2	770.587	-0.0126662	0.17748	-0.071367	0.943106	0.974017
MFSD10	463.745	0.128646	0.166372	0.773239	0.439381	0.660386
NOP14-AS1	189.154	-0.255046	0.179545	-1.42051	0.155458	0.374186
NOP14	431.501	0.212484	0.130058	1.63376	0.102309	0.294731
HTT-AS	11.666	-0.108813	0.362101	-0.300504	0.763792	0.878387
MSANTD1	93.4582	0.25491	0.250946	1.01579	0.309728	0.548108
HGFAC	83.5302	1.19623	0.436104	2.743	0.00608802	0.0605107
DOK7	149.152	0.376729	0.36009	1.04621	0.295465	0.534874
LRPAP1	2066.69	-0.146651	0.146074	-1.00395	0.315402	0.553261
ADRA2C	136.775	0.375851	0.209439	1.79456	0.0727242	0.24441
FAM86EP	22.5834	-0.652176	0.184806	-3.52898	0.000417163	0.0126316
ZBTB49	98.7079	-0.245333	0.110272	-2.22479	0.0260955	0.136512
TMEM128	104.159	-0.337877	0.211314	-1.59893	0.109835	0.307082
LYAR	86.1371	0.256273	0.161263	1.58915	0.112026	0.310666
NSG1	501.272	-0.51565	0.280893	-1.83575	0.0663943	0.231847
STX18-IT1	8.94416	0.661717	0.272346	2.42969	0.0151116	0.0991763
LOC101928279	42.3126	-0.0464005	0.203667	-0.227826	0.819782	0.910835
MSX1	121.992	0.638526	0.306329	2.08445	0.0371197	0.166138
CYTL1	14.9355	0.442416	0.336667	1.31411	0.18881	0.41857
CRMP1	1764.48	-0.530285	0.156976	-3.37813	0.000729819	0.0174362
LOC285484	94.6577	0.1281	0.229676	0.557742	0.57702	0.75954
MAN2B2	1073.99	-0.224408	0.0956208	-2.34686	0.0189324	0.113112
LOC105374366	20.1389	0.12297	0.214797	0.572493	0.566988	0.752802
MRFAP1	3847.16	-0.206607	0.138827	-1.48824	0.136689	0.349035
LOC93622	248.87	-0.322893	0.186697	-1.72951	0.0837181	0.264802
S100P	11.032	0.339891	0.412367	0.824244	0.409801	0.636291
BLOC1S4	83.1917	-0.0839299	0.140223	-0.598548	0.549474	0.741821
MRFAP1L1	840.591	-0.184499	0.113998	-1.61844	0.105567	0.300759
LOC100129931	28.5451	0.0172839	0.272732	0.0633734	0.949469	0.977399
CCDC96	62.9224	-0.550123	0.228216	-2.41053	0.0159292	0.102325
TADA2B	589.804	-0.144519	0.133952	-1.07889	0.280637	0.520428
GRPEL1	280.746	-0.249057	0.106066	-2.34812	0.0188683	0.112923
FLJ36777	11.0394	-0.0269814	0.329293	-0.0819373	0.934697	0.969079
PSAPL1	49.2211	0.674636	0.320487	2.10503	0.0352886	0.16169
AFAP1-AS1	63.276	-0.0615297	0.177886	-0.345895	0.729422	0.85671
LOC389199	11.0775	-0.126649	0.381886	-0.331642	0.74016	0.863142
MIR95	2.22012	0.279467	0.621436	0.449712	0.652918	0.808856
SH3TC1	348.769	0.270497	0.27869	0.970603	0.331746	0.567755
HTRA3	10.9556	-0.512723	0.288129	-1.77949	0.0751594	0.248667
TRMT44	363.51	-0.015073	0.126463	-0.119189	0.905126	0.955275
GPR78	12.9233	-0.783352	0.317693	-2.46575	0.0136727	0.0937756
CPZ	19.0848	-0.394987	0.276944	-1.42624	0.1538	0.371931
HMX1	20.5101	0.377316	0.259778	1.45246	0.146375	0.362545
DRD5	53.65	-0.742399	0.335409	-2.21341	0.0268691	0.138989
ZNF518B	464.22	0.179802	0.138303	1.30005	0.193583	0.425096
RAB28	229.744	0.148734	0.111267	1.33673	0.181312	0.408485
BOD1L1	2739.38	-0.0411231	0.0968083	-0.424789	0.670991	0.819792
LINC01085	9.0333	-0.506124	0.306864	-1.64934	0.0990777	0.289056
CPEB2	1135.48	0.0695695	0.144702	0.480777	0.630675	0.795164
C1QTNF7	47.9094	-0.290221	0.322254	-0.900595	0.367804	0.59988
FAM200B	300.298	0.0311826	0.15549	0.200544	0.841055	0.921463
FBXL5	1276.14	-0.0244254	0.145032	-0.168415	0.866257	0.935366
CD38	121.939	-1.52409	0.397401	-3.83515	0.000125488	0.00577826
FGFBP2	2.94491	-1.82696	0.73132	-2.49816	0.012484	0.0890181
TAPT1	488.746	0.205736	0.0982949	2.09305	0.0363451	0.164366
QDPR	3980.75	1.17905	0.307694	3.83189	0.000127161	0.00581623
LAP3	489.821	-0.46061	0.231677	-1.98815	0.0467946	0.189082
MED28	471.431	0.12604	0.100977	1.24821	0.211954	0.446975
DCAF16	574.425	-0.192669	0.16494	-1.16811	0.242762	0.48231
SLIT2-IT1	6.38766	0.186522	0.478188	0.39006	0.696492	0.835062
MIR7978	7.30519	-0.452423	0.364625	-1.24079	0.214683	0.450421
LOC105374516	130.161	-0.323114	0.255086	-1.26668	0.205268	0.43852
KCNIP4-IT1	1391.9	-0.0231219	0.256569	-0.0901194	0.928192	0.965721
LOC100505912	7.79304	1.40105	0.429634	3.26104	0.00111006	0.0221858
MIR573	5.6103	0.475855	0.34465	1.38069	0.167374	0.390046
DHX15	1044.6	0.0201791	0.0975762	0.206803	0.836163	0.919339
SOD3	277.688	-0.307109	0.244057	-1.25835	0.208266	0.442567
LGI2	99.3865	-0.451832	0.171829	-2.62955	0.00854986	0.07274
SEPSECS	133.971	0.147711	0.199203	0.741511	0.458384	0.674873
PI4K2B	81.2207	0.149211	0.14439	1.03339	0.301424	0.540707
ANAPC4	255.545	0.020873	0.13681	0.152569	0.878738	0.942162
ZCCHC4	105.904	0.18941	0.136038	1.39233	0.163823	0.385979
SLC34A2	6.86394	0.0560307	0.482561	0.116111	0.907564	0.956642
SMIM20	75.8109	0.00103946	0.19684	0.00528075	0.995787	0.998227
CCKAR	7.18817	-0.991493	0.34957	-2.83632	0.0045637	0.0514793
LOC105374546	7.57008	-0.0728797	0.331644	-0.219753	0.826064	0.914444
LOC439933	7.82494	0.37538	0.326352	1.15023	0.250049	0.48915
PGM2	150.301	-0.0157967	0.165322	-0.0955512	0.923877	0.964193
PTTG2	10.8127	0.401199	0.288157	1.3923	0.163833	0.385979
TLR10	28.4971	-0.559369	0.405095	-1.38083	0.16733	0.389988
TLR1	76.71	0.00494359	0.324599	0.0152298	0.987849	0.993877
TLR6	78.1269	0.371646	0.284873	1.3046	0.192029	0.422618
TMEM156	14.3139	-0.00711597	0.32043	-0.0222075	0.982282	0.992033
UGDH	201.543	0.168523	0.152271	1.10673	0.268411	0.509024
RPL9	85.4527	0.267415	0.273216	0.978767	0.327695	0.56355
LIAS	79.4755	-0.197233	0.134465	-1.4668	0.142431	0.35671
LOC401127	25.6579	0.868032	0.260908	3.32696	0.000877986	0.0192557
LOC344967	75.4686	-0.534263	0.233981	-2.28337	0.0224088	0.124668
UCHL1	5021.58	-0.632032	0.259552	-2.43509	0.0148882	0.0986471
UCHL1-AS1	2.37944	-1.8237	0.587615	-3.10356	0.00191205	0.0314013
DCAF4L1	32.6232	-0.276792	0.314773	-0.879339	0.379218	0.609868
BEND4	85.2243	-0.388339	0.323261	-1.20132	0.229628	0.466799
SHISA3	15.2932	0.243777	0.425416	0.573031	0.566624	0.752802
LVCAT1	18.3835	0.368462	0.360492	1.02211	0.30673	0.545479
YIPF7	10.1655	0.550734	0.353669	1.5572	0.119423	0.32158
GNPDA2	150.403	-0.147399	0.183549	-0.803046	0.421948	0.647149
GABRG1	1076.1	-0.203786	0.25943	-0.785517	0.43215	0.655327
COMMD8	49.428	-0.202141	0.202884	-0.99634	0.319085	0.556917
NFXL1	337.676	0.114491	0.0897519	1.27564	0.202082	0.434435
NIPAL1	8.93975	0.00776184	0.352823	0.0219992	0.982449	0.992034
ZAR1	8.53106	-0.15888	0.337225	-0.471138	0.637542	0.799207
SLC10A4	25.6572	-0.506415	0.294044	-1.72224	0.0850258	0.266995
OCIAD1	1049.13	-0.386486	0.143012	-2.70247	0.00688263	0.064315
DCUN1D4	696.958	-0.061003	0.128412	-0.475057	0.634746	0.797542
LRRC66	28.3078	-0.044675	0.234004	-0.190916	0.848592	0.92549
SGCB	775.929	0.128045	0.165704	0.772738	0.439677	0.660534
MIR4449	4.5748	0.528743	0.371716	1.42244	0.154899	0.373361
USP46-AS1	21.5482	-0.81451	0.29223	-2.78722	0.00531618	0.0558535
DANCR	180.315	0.464109	0.192438	2.41173	0.015877	0.102111
SNORA26	22.6858	0.551289	0.24451	2.25467	0.0241541	0.130514
ERVMER34-1	18.6784	-0.306502	0.283518	-1.08107	0.279666	0.519637
RASL11B	154.989	-0.723165	0.351119	-2.0596	0.0394369	0.172043
LINC01618	2.24203	1.14456	0.592421	1.932	0.0533591	0.204945
LNX1-AS1	19.0549	-0.227436	0.279281	-0.814365	0.415436	0.641073
RPL21P44	38.5635	-0.13083	0.222599	-0.587737	0.556709	0.746995
GSX2	4.38017	-0.545211	0.449329	-1.21339	0.224981	0.461626
PDGFRA	1480.97	0.358737	0.296732	1.20896	0.226679	0.463377
SRD5A3-AS1	14.3167	0.262028	0.308058	0.850582	0.395002	0.624038
TMEM165	691.302	0.571285	0.274332	2.08246	0.0373003	0.166554
AASDH	283.98	0.165705	0.161315	1.02721	0.304322	0.54346
ARL9	15.985	-0.207094	0.275474	-0.751773	0.452187	0.670263
SRP72	601.12	-0.242984	0.133646	-1.81812	0.0690464	0.23721
PAICS	578.802	-0.184325	0.102054	-1.80614	0.070896	0.24067
REST	394.141	0.248036	0.200392	1.23775	0.215807	0.451508
POLR2B	789.797	-0.272896	0.163246	-1.67168	0.0945866	0.28225
NOA1	220.45	-0.102048	0.113527	-0.898883	0.368715	0.600569
EPHA5-AS1	8.18667	-0.74171	0.310707	-2.38717	0.0169787	0.105947
LOC101927237	7.03642	-0.333885	0.36957	-0.903443	0.366291	0.598209
CENPC	549.468	0.134784	0.160389	0.840356	0.400709	0.628831
GNRHR	78.7162	-0.0671011	0.200851	-0.334083	0.738317	0.861929
UBA6-AS1	91.2348	0.0435286	0.159869	0.272276	0.785409	0.89082
TMPRSS11D	26.7409	0.0143873	0.310936	0.046271	0.963094	0.983493
TMPRSS11GP	3.13268	-0.429711	0.443182	-0.969606	0.332243	0.568046
SULT1B1	11.2327	0.172063	0.357586	0.481179	0.63039	0.795116
UTP3	285.587	-0.269283	0.0923171	-2.91693	0.00353494	0.0448629
RUFY3	2647.02	-0.200781	0.157864	-1.27186	0.203422	0.436271
DCK	209.795	-0.114876	0.154775	-0.742212	0.457959	0.674599
ALB	7.8627	-1.62758	0.439665	-3.70187	0.000214017	0.00804028
CXCL8	11.6973	-0.112641	0.516266	-0.218184	0.827286	0.915083
CXCL1	22.1806	-0.551949	0.383713	-1.43844	0.150308	0.367357
PF4	2.24271	0.83469	0.962555	0.867161	0.385854	0.616356
CXCL3	2.85283	0.124103	0.505112	0.245694	0.805919	0.903033
CXCL2	24.8482	-0.75228	0.293716	-2.56125	0.0104297	0.0803589
CXCL5	16.4862	-0.00685592	0.278034	-0.0246586	0.980327	0.99097
PPBP	9.67174	1.03304	0.728617	1.41781	0.156246	0.375139
EPGN	3.37504	0.739478	0.447798	1.65137	0.0986635	0.28845
BTC	13.4844	-0.659094	0.288715	-2.28285	0.022439	0.124736
THAP6	125.411	-0.0101536	0.16308	-0.0622613	0.950355	0.977637
C4orf26	4.13906	1.0964	0.5202	2.10766	0.0350606	0.161205
G3BP2	2167.64	-0.527448	0.203086	-2.59717	0.00939951	0.0764598
NAAA	105.645	-0.0562323	0.165912	-0.338929	0.734663	0.859965
SDAD1	389.49	-0.181846	0.123152	-1.4766	0.139784	0.353073
LOC101928809	4.21406	0.0916508	0.394678	0.232217	0.81637	0.908786
CXCL11	4.12013	-1.35148	0.524719	-2.57562	0.0100062	0.078715
CXCL10	4.01237	-2.22644	0.784109	-2.83946	0.00451904	0.0513644
NUP54	203.513	-0.0320273	0.146848	-0.218098	0.827353	0.915103
SCARB2	2341.33	-0.0847423	0.198886	-0.426084	0.670047	0.819417
STBD1	32.2173	-0.732459	0.256576	-2.85474	0.00430719	0.049853
CCDC158	84.7865	-0.398275	0.226493	-1.75844	0.0786728	0.25599
SOWAHB	138.859	-1.44689	0.291645	-4.96115	7.00771e-07	0.000206491
2026-09-11	2240.78	-0.251202	0.0918809	-2.734	0.00625706	0.0612146
CCNG2	597.686	0.146853	0.16739	0.877308	0.380319	0.611072
MRPL1	96.0884	-0.430434	0.156557	-2.74938	0.00597084	0.0597285
ANXA3	94.3898	0.546125	0.240558	2.27024	0.0231929	0.12731
LINC01094	266.551	0.874318	0.302265	2.89256	0.00382121	0.0466895
PAQR3	283.594	-0.220838	0.164874	-1.33943	0.18043	0.407452
NAA11	2.36517	0.428398	0.762477	0.56185	0.574218	0.757477
PRDM8	736.44	0.0762056	0.232497	0.327771	0.743085	0.865259
FGF5	26.9267	-0.381108	0.31574	-1.20703	0.227419	0.464344
BMP3	11.8518	-1.05227	0.359757	-2.92495	0.00344507	0.0443205
LOC101928942	2.7143	0.18574	0.602233	0.308419	0.757764	0.875296
RASGEF1B	194.754	0.149507	0.220197	0.678968	0.497158	0.703427
HNRNPDL	2155.63	-0.104402	0.144753	-0.721243	0.47076	0.68456
HNRNPD	957.012	-0.28727	0.122206	-2.35071	0.0187378	0.112414
TMEM150C	246.682	-0.590533	0.15069	-3.91885	8.89728e-05	0.00462099
LINC00575	2.78521	0.874211	0.5357	1.6319	0.1027	0.29549
MIR575	8.27345	0.443812	0.351219	1.26364	0.206361	0.439864
SNORD143	2.64299	-0.541975	0.544624	-0.995135	0.319671	0.557286
THAP9	84.4422	0.325174	0.215938	1.50586	0.132102	0.342183
THAP9-AS1	174.498	-0.612412	0.182867	-3.34895	0.00081119	0.0185025
COPS4	291.16	-0.52266	0.180176	-2.90083	0.00372175	0.0462527
HPSE	42.6331	0.232141	0.355247	0.653464	0.513457	0.716669
COQ2	35.7955	0.0140517	0.176753	0.0794992	0.936636	0.970091
HELQ	177.903	0.162417	0.097313	1.66902	0.0951136	0.282751
MRPS18C	67.2529	-0.227322	0.133391	-1.70418	0.0883472	0.272704
FAM175A	52.7294	0.074513	0.148067	0.503238	0.614797	0.783647
GPAT3	26.0328	-0.474887	0.349742	-1.35782	0.17452	0.399426
NKX6-1	8.49022	0.00590411	0.366168	0.016124	0.987135	0.993806
CDS1	366.572	-0.297264	0.230489	-1.28971	0.197152	0.428697
WDFY3-AS2	133.845	-0.237238	0.146683	-1.61735	0.105803	0.301096
MIR4451	2.66651	1.1447	0.55107	2.07722	0.0377808	0.16748
LOC101929064	41.293	-0.0459825	0.207448	-0.221658	0.82458	0.913812
SLC10A6	6.42556	-0.0356126	0.427276	-0.0833481	0.933575	0.968542
C4orf36	7.67621	-0.226527	0.30172	-0.750785	0.452782	0.670906
LOC100506746	44.9448	0.112608	0.198073	0.568518	0.569683	0.753927
KLHL8	428.246	0.193588	0.0982442	1.97048	0.0487837	0.194102
HSD17B11	166.143	0.0216056	0.191372	0.112899	0.910111	0.957825
HSD17B13	12.5244	0.577794	0.358049	1.61373	0.106587	0.302327
NUDT9	304.863	0.143519	0.13486	1.06421	0.287235	0.527039
SPARCL1	19203.2	-0.775128	0.167319	-4.63262	3.61059e-06	0.000602449
MEPE	38.1785	-0.327859	0.473295	-0.692717	0.488487	0.697022
SPP1	3254.91	0.632021	0.506358	1.24817	0.211969	0.446975
PPM1K	2327.17	0.153019	0.118422	1.29215	0.196305	0.427606
HERC6	253.476	-0.630393	0.201689	-3.12557	0.0017746	0.0299176
LOC101929134	2.32897	-0.17681	0.576106	-0.306905	0.758916	0.875927
NAP1L5	575.049	-0.91083	0.248885	-3.65964	0.000252572	0.00898482
FAM13A-AS1	83.5265	0.672583	0.156219	4.30538	1.66701e-05	0.00158762
TIGD2	43.0512	0.358816	0.167955	2.13638	0.0326484	0.155149
SNCA-AS1	5.22531	-0.160282	0.346293	-0.462851	0.643471	0.803068
HPGDS	11.4515	-0.118836	0.400021	-0.297074	0.76641	0.879929
EIF4E	491.232	-0.268912	0.159289	-1.6882	0.0913722	0.277887
METAP1	246.038	-0.315654	0.139359	-2.26505	0.0235098	0.128297
ADH4	2.50735	0.022213	0.528155	0.0420578	0.966453	0.984758
ADH1B	54.4832	0.997616	0.367533	2.71436	0.00664047	0.0629263
TRMT10A	40.3673	0.035316	0.198331	0.178066	0.858671	0.931783
DAPP1	15.2256	-0.11294	0.428772	-0.263403	0.79224	0.894578
LAMTOR3	275.193	-0.251035	0.151519	-1.65678	0.0975637	0.286563
H2AFZ	464.329	-0.0804986	0.187447	-0.429446	0.667599	0.818227
DNAJB14	719.544	-0.298002	0.18152	-1.6417	0.100652	0.291611
DDIT4L	109.445	0.805871	0.314954	2.55869	0.0105066	0.0806243
MIR8066	3.92703	0.249307	0.400245	0.622886	0.533359	0.731379
FLJ20021	81.1564	-0.12116	0.185542	-0.653004	0.513753	0.716794
SLC39A8	187.886	-0.245232	0.164313	-1.49247	0.135577	0.347344
NFKB1	422.012	0.386319	0.100751	3.83438	0.000125881	0.00578305
UBE2D3	1346.55	0.00113556	0.101635	0.0111729	0.991085	0.995572
LOC105377348	29.1858	0.513582	0.209244	2.45447	0.0141094	0.0954524
LOC102723704	13.55	0.249165	0.324014	0.768997	0.441895	0.662374
SLC9B2	466.194	-0.337148	0.184671	-1.82567	0.0678999	0.234794
BDH2	239.089	0.0203948	0.156595	0.130239	0.896377	0.950841
CXXC4	256.396	0.491869	0.201398	2.44228	0.0145948	0.0977535
INTS12	113.874	0.0740557	0.135288	0.547392	0.584109	0.763714
LOC101929577	7.26792	0.204001	0.286816	0.711259	0.476924	0.688912
AIMP1	236.614	-0.0435337	0.167226	-0.260328	0.794611	0.896188
PAPSS1	837.553	-0.210102	0.175446	-1.19753	0.231099	0.468865
CYP2U1	283.974	0.239431	0.14388	1.6641	0.0960928	0.284487
LEF1-AS1	3.4691	0.919619	0.451909	2.03497	0.0418543	0.177908
RPL34	841.581	0.342449	0.17434	1.96426	0.0495	0.195517
RPL34-AS1	20.1793	0.125643	0.197989	0.634594	0.525693	0.72606
ETNPPL	1461.68	-0.731398	0.259398	-2.8196	0.00480843	0.0527864
SEC24B-AS1	9.57387	-0.287679	0.246804	-1.16562	0.243768	0.483091
CASP6	38.878	0.326097	0.14418	2.26174	0.0237138	0.128981
PLA2G12A	488.339	0.040367	0.125351	0.322032	0.747429	0.868147
CFI	62.101	-0.201313	0.359423	-0.5601	0.575411	0.758236
GAR1	52.9687	-0.246529	0.168022	-1.46724	0.14231	0.356661
LRIT3	20.5938	-0.49191	0.240926	-2.04175	0.0411768	0.176097
C4orf32	44.2288	0.243921	0.169425	1.4397	0.149952	0.366858
AP1AR	244.72	-0.117165	0.147498	-0.79435	0.426992	0.650901
TIFA	51.0994	0.351084	0.269238	1.30399	0.192236	0.422895
NEUROG2	12.0392	0.285087	0.459927	0.619853	0.535354	0.73291
LARP7	329.926	0.251415	0.140268	1.79239	0.0730713	0.245142
MIR1243	2.92172	0.7457	0.504261	1.4788	0.139194	0.352317
MIR8082	2.32	0.194024	0.532024	0.364691	0.715342	0.847076
ARSJ	96.5277	0.199257	0.212396	0.938138	0.348173	0.582343
UGT8	1143.29	0.892565	0.446214	2.0003	0.0454674	0.185628
TRAM1L1	53.2966	-0.273266	0.260749	-1.048	0.294637	0.533904
PRSS12	56.3299	-0.56808	0.281492	-2.0181	0.0435809	0.181757
SNHG8	151.125	0.0886745	0.163281	0.543079	0.587075	0.765888
SNORA24	7.59072	-0.156347	0.384043	-0.407107	0.683929	0.828032
LOC101929741	5.3647	-0.0665619	0.364433	-0.182645	0.855077	0.929162
METTL14	256.979	0.0990157	0.122895	0.805693	0.42042	0.645516
LOC101929762	2.74544	-0.132328	0.523423	-0.252812	0.800413	0.899604
C4orf3	983.884	-0.144455	0.146291	-0.987448	0.323423	0.560341
LINC01061	100.367	0.299402	0.20411	1.46687	0.142413	0.35671
GTF2IP12	17.2787	0.157972	0.258018	0.612251	0.540372	0.735725
LOC645513	114.993	-0.148472	0.149136	-0.995546	0.319471	0.557235
MAD2L1	17.1162	-0.575305	0.343683	-1.67394	0.0941422	0.281889
NDNF	26.5351	0.342861	0.326599	1.04979	0.293814	0.533015
TNIP3	11.1629	-0.380513	0.44309	-0.858771	0.390467	0.620121
ANXA5	768.226	0.108546	0.157687	0.688366	0.491222	0.699338
EXOSC9	123.029	-0.289981	0.133191	-2.17718	0.0294672	0.146333
BBS7	404.798	-0.286002	0.176057	-1.62449	0.104272	0.298491
PP12613	23.9633	-0.156136	0.290621	-0.537251	0.591094	0.768055
CCNA2	56.9813	1.10784	0.231655	4.78226	1.73332e-06	0.000376581
BBS12	71.8967	-0.238628	0.227341	-1.04965	0.29388	0.533089
CETN4P	5.3292	-0.9256	0.365763	-2.5306	0.0113867	0.0844667
NUDT6	20.0088	0.0245079	0.187199	0.130919	0.89584	0.950841
FGF2	770.813	-0.295901	0.247637	-1.1949	0.232127	0.470137
SPRY1	134.94	-0.222723	0.214776	-1.037	0.299734	0.53902
ANKRD50	524.114	-0.0972189	0.124725	-0.779468	0.435704	0.658132
PLK4	21.6025	-1.00015	0.293834	-3.4038	0.000664562	0.0166596
ABHD18	205.686	-0.0806931	0.110318	-0.731462	0.464497	0.680242
PGRMC2	370.917	-0.0210513	0.121057	-0.173895	0.861948	0.933282
LOC101927359	110.171	0.0692678	0.244776	0.282985	0.777189	0.886219
PABPC4L	10.3925	0.738648	0.432137	1.70929	0.0873967	0.271134
PCDH18	134.263	0.415551	0.160798	2.5843	0.00975756	0.0776177
SLC7A11	1367.47	-0.358215	0.295349	-1.21286	0.225185	0.461817
NOCT	164.406	-0.562222	0.214261	-2.62401	0.00869025	0.0730857
MGARP	23.38	0.592609	0.243805	2.43067	0.0150709	0.0991763
NDUFC1	202.585	-0.255547	0.137006	-1.86523	0.062149	0.223121
SETD7	1388.77	0.256778	0.147885	1.73634	0.0825038	0.262875
SCOC-AS1	10.9943	0.0101749	0.311199	0.0326959	0.973917	0.988021
CLGN	39.2825	-0.696605	0.198792	-3.50419	0.000457995	0.0134541
ELMOD2	134.103	-0.0411096	0.188257	-0.218369	0.827142	0.915063
UCP1	4.31433	1.22983	0.498115	2.46896	0.0135505	0.093429
TNRC18P1	33.3719	-0.118665	0.246314	-0.481763	0.629974	0.794929
ZNF330	202.335	-0.00289148	0.126951	-0.0227763	0.981829	0.99179
LOC100507639	4.78586	-0.175659	0.74789	-0.234873	0.814308	0.907919
LOC105377623	31.4972	0.167288	0.292179	0.572554	0.566947	0.752802
USP38	490.062	0.0608123	0.0918125	0.662353	0.507745	0.712031
MIR3139	6.10424	1.27734	0.367062	3.4799	0.000501608	0.0142924
SMARCA5-AS1	9.73583	0.109715	0.272773	0.402221	0.687522	0.83009
GUSBP5	48.1125	-0.589766	0.257496	-2.29039	0.0219985	0.123527
GYPE	31.9232	-0.550885	0.263786	-2.08838	0.0367635	0.165409
LOC105377458	14.5583	-0.528438	0.309864	-1.70539	0.0881224	0.272238
GYPB	8.78485	-0.215095	0.341181	-0.630442	0.528406	0.727984
GYPA	8.39585	-0.661223	0.441365	-1.49813	0.134099	0.344952
HHIP-AS1	19.9954	0.312867	0.240896	1.29876	0.194025	0.425439
ABCE1	264.407	-0.294096	0.191893	-1.5326	0.125374	0.331801
OTUD4	818.409	0.330298	0.0945954	3.49169	0.000479971	0.0138701
SMAD1-AS2	19.6755	0.902823	0.326461	2.76549	0.00568382	0.0580546
SMAD1-AS1	4.83242	0.609152	0.387966	1.57012	0.116388	0.317365
MMAA	97.4534	-0.210399	0.158689	-1.32586	0.184887	0.413577
LSM6	49.1874	-0.22378	0.205289	-1.09007	0.275683	0.516414
EDNRA	65.8036	0.0351355	0.259631	0.135329	0.892352	0.949236
TMEM184C	353.664	-0.0804563	0.0898452	-0.895499	0.37052	0.602215
PRMT9	171.949	-0.351922	0.117578	-2.99309	0.00276171	0.0393449
MAB21L2	47.8627	0.302299	0.142842	2.11631	0.0343181	0.159308
RPS3A	289.884	0.418795	0.191074	2.19179	0.0283949	0.143169
PRSS48	25.3077	0.581158	0.267839	2.1698	0.0300218	0.147681
GATB	407.774	-0.397681	0.180447	-2.20387	0.0275337	0.140718
FBXW7-AS1	9.14946	-0.437315	0.420794	-1.03926	0.298682	0.538289
DKFZP434I0714	68.978	0.139573	0.128222	1.08853	0.276363	0.516874
TMEM154	14.5563	-0.224178	0.443674	-0.505276	0.613365	0.782638
TIGD4	25.0214	-0.0804271	0.207154	-0.388247	0.697833	0.835757
LOC729870	5.08417	0.158293	0.413508	0.382806	0.701864	0.838082
ANXA2P1	81.7634	0.464105	0.220324	2.10646	0.035164	0.161394
TLR2	176.091	0.338827	0.310545	1.09107	0.275242	0.51588
LOC100419170	33.8713	-0.286305	0.499506	-0.573176	0.566526	0.752802
SFRP2	172.021	-0.164653	0.225485	-0.730215	0.465259	0.680823
PLRG1	438.518	-0.254853	0.163773	-1.55614	0.119675	0.321821
LRAT	35.1526	0.370509	0.327541	1.13118	0.257977	0.497649
NPY2R	36.2722	-0.892398	0.414334	-2.15381	0.0312547	0.151213
LOC102724776	2.66968	-0.11486	0.563921	-0.20368	0.838603	0.920235
MAP9	598.936	-0.330127	0.203599	-1.62146	0.104919	0.299561
GUCY1B3	970.527	-0.699883	0.256156	-2.73225	0.00629028	0.0613354
CTSO	172.419	-0.810135	0.243165	-3.33163	0.000863384	0.0190961
TDO2	6.82351	-0.683745	0.444651	-1.53771	0.124119	0.329442
LOC340017	5.04266	-0.900817	0.456755	-1.97221	0.0485855	0.193535
FAM198B	988.487	-0.180251	0.186833	-0.964771	0.334659	0.570802
TMEM144	1461.22	0.439542	0.535266	0.821165	0.411552	0.637807
PPID	276.537	0.135859	0.195594	0.694598	0.487307	0.696053
ETFDH	257.885	0.0188093	0.124433	0.15116	0.87985	0.942695
C4orf46	37.269	0.114395	0.172651	0.66258	0.5076	0.711875
RAPGEF2	3272.83	-0.198902	0.120079	-1.65643	0.0976346	0.286731
LOC101928052	3.75206	0.67947	0.710498	0.95633	0.338905	0.574959
NAF1	223.494	-0.246077	0.121812	-2.02013	0.0433695	0.181411
NPY5R	50.0534	-0.497025	0.203467	-2.44278	0.0145745	0.0976801
NPY1R	201.797	0.0957108	0.285202	0.335589	0.737181	0.861317
TKTL2	4.59114	0.223168	0.391811	0.569581	0.568962	0.753689
TMA16	56.8048	-0.32724	0.16419	-1.99306	0.0462547	0.187801
ANP32C	67.8137	-0.108	0.180061	-0.5998	0.548639	0.741317
FAM218A	37.4439	-0.21245	0.242629	-0.875614	0.38124	0.611702
TRIM61	5.35226	-0.255831	0.346333	-0.738686	0.460097	0.676278
TMEM192	279.567	-0.0768609	0.0934167	-0.822775	0.410636	0.637155
MSMO1	366.893	-0.633979	0.238976	-2.6529	0.00798026	0.0698758
CBR4	242.979	0.0603799	0.130378	0.463113	0.643283	0.802893
CLCN3	1737.14	-0.0811905	0.132486	-0.612825	0.539992	0.735446
LOC100506085	2.94357	-1.59249	0.554003	-2.87452	0.00404648	0.0483375
AADAT	159.591	-0.0868869	0.129175	-0.672627	0.501184	0.706966
LOC441052	24.4332	-0.83526	0.329308	-2.53641	0.0111995	0.0839094
LOC101928314	11.8526	0.0567809	0.301232	0.188496	0.850488	0.926696
SAP30	192.29	0.209336	0.11216	1.86641	0.0619841	0.22282
HMGB2	291.598	-0.376354	0.123939	-3.03661	0.00239258	0.0359266
FBXO8	157.584	0.0909823	0.15882	0.572866	0.566736	0.752802
HPGD	7.59838	0.628356	0.388297	1.61824	0.105612	0.300798
LOC101928590	144.34	-0.0289585	0.193711	-0.149494	0.881164	0.94339
ASB5	7.51963	-0.592555	0.388592	-1.52488	0.12729	0.334875
SPATA4	5.46432	-0.706195	0.425933	-1.658	0.0973183	0.286357
SPCS3	748.058	-0.248378	0.1511	-1.6438	0.100218	0.290918
VEGFC	23.5127	-0.784978	0.306038	-2.56497	0.0103184	0.0799779
AGA	83.3681	-0.0865779	0.28211	-0.306894	0.758924	0.875927
LOC90768	40.0339	-0.222177	0.175214	-1.26803	0.204786	0.437779
DCTD	386.104	-0.120196	0.104748	-1.14748	0.251182	0.490166
WWC2-AS2	7.03815	-0.0354231	0.344795	-0.102737	0.918172	0.961554
CLDN24	3.30735	0.457863	0.487294	0.939602	0.347422	0.581695
CDKN2AIP	216.119	0.152234	0.0981269	1.5514	0.120806	0.323862
ING2	131.408	0.0832055	0.119951	0.693662	0.487895	0.696499
TRAPPC11	620.782	-0.26025	0.111788	-2.32806	0.0199089	0.116412
RWDD4	25.8552	0.0867584	0.190943	0.454368	0.649564	0.806488
LOC728175	3.11392	0.367528	0.468504	0.78447	0.432764	0.655924
LOC102723766	7.48219	0.0883948	0.33556	0.263425	0.792223	0.894578
CASP3	128.547	0.0190778	0.129868	0.146901	0.88321	0.94437
CENPU	7.10346	-0.194785	0.353842	-0.550486	0.581986	0.762258
SLED1	16.9926	1.02839	0.332484	3.09303	0.00198123	0.0321326
SLC25A4	1311.5	-0.328165	0.205364	-1.59797	0.11005	0.307501
LRP2BP	221.859	0.19049	0.201011	0.947661	0.343302	0.578606
UFSP2	172.398	0.0366914	0.169121	0.216953	0.828245	0.915447
ANKRD37	76.0866	0.98144	0.313175	3.13384	0.00172534	0.0293519
C4orf47	16.7445	0.256924	0.215813	1.19049	0.233853	0.472355
PDLIM3	132.369	0.154674	0.177677	0.870534	0.384009	0.614629
LOC105377590	2.21891	-0.146368	0.581005	-0.251923	0.801101	0.900052
TLR3	35.3497	-0.119714	0.30856	-0.387975	0.698034	0.835854
CYP4V2	481.854	-0.197429	0.163775	-1.20549	0.228014	0.464922
FAM149A	294.161	-0.447967	0.145845	-3.07153	0.00212966	0.0333973
FLJ38576	20.7254	-0.159677	0.230025	-0.694173	0.487574	0.696194
F11	7.18924	-0.955615	0.435894	-2.19231	0.028357	0.143109
MTNR1A	6.03921	-0.295826	0.437136	-0.676737	0.498573	0.704473
TRIML2	3.70511	0.0564405	0.59077	0.0955371	0.923888	0.964193
LOC105379514	6.15044	-0.435148	0.53559	-0.812464	0.416525	0.642089
LINC01262	3.65268	-0.174523	0.536126	-0.325526	0.744783	0.866265
LINC01596	2.75818	0.713751	0.577071	1.23685	0.216142	0.451756
FRG1	92.1429	-0.260015	0.156637	-1.65998	0.096918	0.285713
TXNDC15	553.231	-0.279623	0.122653	-2.2798	0.0226198	0.125382
PDE4D	1006.63	-0.318497	0.180089	-1.76855	0.0769683	0.252529
MYO10	4127.3	0.249423	0.205705	1.21253	0.225311	0.461984
ADAMTS12	12.5078	-0.318335	0.452441	-0.703594	0.481685	0.692147
LOC729506	7.10181	-0.0936649	0.444059	-0.210929	0.832943	0.917716
MAN2A1	3062.82	1.00668	0.345096	2.91709	0.00353309	0.0448629
SV2C	172.747	-0.746941	0.364572	-2.04882	0.0404802	0.174702
GRAMD3	1290.6	0.307363	0.20333	1.51165	0.130623	0.339955
ARHGAP26	3473.55	-0.211889	0.13323	-1.5904	0.111744	0.310137
WWC1	1402.55	0.0269604	0.163722	0.164672	0.869202	0.937333
ADRA1B	195.606	-0.547475	0.197351	-2.77412	0.0055351	0.0571796
ADAMTS16	145.95	0.431424	0.323723	1.3327	0.182632	0.410295
OTULIN	411.513	0.301526	0.11868	2.54066	0.0110644	0.0832508
CTNND2	8076.93	-0.0505865	0.0851632	-0.593995	0.552516	0.743808
SEMA5A	1266.81	0.0283673	0.201565	0.140735	0.888079	0.947329
FBXL7	522.677	0.439589	0.143311	3.06738	0.00215943	0.033712
CDH12	262.028	-0.584385	0.290496	-2.01168	0.0442538	0.183198
LOC646241	47.3741	-0.00393474	0.236412	-0.0166436	0.986721	0.993806
C5orf17	3.97043	-0.304932	0.506742	-0.60175	0.547341	0.740042
CDH18	662.305	-0.349809	0.235726	-1.48396	0.137818	0.350675
DROSHA	918.911	-0.117322	0.0942687	-1.24455	0.213296	0.448414
OSMR-AS1	6.04175	0.00387383	0.402952	0.00961364	0.99233	0.996486
SPEF2	192.328	-0.142961	0.178515	-0.800831	0.423229	0.647994
WDR70	309.501	0.019395	0.109526	0.177082	0.859444	0.93215
FLJ32255	36.2032	0.0803743	0.277743	0.289383	0.772288	0.88253
ARL15	126.289	-0.251747	0.221484	-1.13664	0.25569	0.494935
MAST4	1848.34	-0.220276	0.170909	-1.28885	0.197452	0.428991
IPO11	253.845	-0.19633	0.149243	-1.31551	0.188338	0.417994
SGTB	830.225	-0.570176	0.192953	-2.95499	0.00312675	0.0420709
ZSWIM6	969.416	0.379836	0.16453	2.3086	0.0209656	0.119586
FCHO2	417.187	0.0824613	0.167372	0.492682	0.622238	0.789465
ANKRD31	26.8817	-0.395097	0.217326	-1.81799	0.0690656	0.237236
VCAN	4801.32	0.646121	0.317926	2.0323	0.0421234	0.178317
PDE8B	1129.73	-0.253952	0.112289	-2.2616	0.023722	0.128981
VCAN-AS1	12.9335	1.35943	0.47771	2.84571	0.00443121	0.0506557
SSBP2	650.7	-0.0588478	0.157455	-0.373744	0.708595	0.842405
ADGRV1	5244.08	-0.151044	0.272935	-0.553407	0.579985	0.761192
MEF2C	3378.05	-0.787722	0.294889	-2.67125	0.007557	0.0677338
FAM172A	471.151	-0.0337009	0.10154	-0.331897	0.739967	0.863026
MCTP1	1254.6	-0.315426	0.185466	-1.70072	0.0889955	0.274137
LOC101929710	2.9926	0.00632089	0.494711	0.0127769	0.989806	0.994846
LIX1	337.979	-0.616105	0.265772	-2.31817	0.0204402	0.118062
EFNA5	398.119	-0.326644	0.261247	-1.25033	0.21118	0.446062
NREP	290.668	-0.41701	0.18946	-2.20105	0.0277328	0.141217
SLC25A46	587.153	-0.314191	0.18787	-1.67238	0.0944488	0.282186
SRP19	267.864	0.250714	0.108725	2.30593	0.0211143	0.120224
LVRN	14.6987	0.559223	0.260977	2.14281	0.0321285	0.153686
DMXL1	1745.04	-0.0874098	0.121728	-0.718077	0.47271	0.686438
CEP120	317.383	0.335285	0.134619	2.49062	0.0127522	0.0899468
LINC01170	10.2131	0.352554	0.401039	0.879101	0.379346	0.610025
PRRC1	249.82	-0.066428	0.113556	-0.58498	0.558561	0.74818
FNIP1	1068.07	0.215911	0.161184	1.33953	0.180398	0.407424
ADAMTS19	169.735	-0.136826	0.153269	-0.892714	0.37201	0.60358
FBXL21	5.08302	-0.766632	0.404838	-1.89368	0.058268	0.215135
FAM13B	1149.23	0.499916	0.146281	3.4175	0.000631982	0.0161894
SIL1	353.3	-0.0130715	0.0877833	-0.148906	0.881628	0.94339
SPOCK1	3479.4	-0.0401462	0.270573	-0.148374	0.882047	0.943574
DPYSL3	2679.38	0.0589589	0.172681	0.341433	0.732778	0.858771
CSNK1A1	1461.11	0.0379846	0.0888381	0.427571	0.668964	0.818963
HTR4	105.736	-0.339322	0.161556	-2.10034	0.0356993	0.16275
KCTD16	809.349	-0.295739	0.273469	-1.08143	0.279505	0.519482
GRIA1	2308.63	-0.362114	0.18538	-1.95336	0.0507767	0.198808
LARP1	5345.37	-0.112182	0.101553	-1.10466	0.269305	0.509885
EBF1	130.814	0.495797	0.314106	1.57844	0.114464	0.314668
LINC01470	15.9288	1.14673	0.487778	2.35092	0.018727	0.1124
TENM2	1666.23	-0.61526	0.26344	-2.33548	0.0195182	0.115192
KCNIP1	189.888	-0.476387	0.163094	-2.92093	0.00348988	0.0446378
HRH2	245.54	-0.397918	0.199774	-1.99184	0.0463883	0.18805
TBC1D9B	4388.84	0.127921	0.0844873	1.51408	0.130005	0.339172
SLC9A3	152.003	-0.193623	0.204489	-0.946864	0.343708	0.578751
TRIP13	16.6402	-0.258391	0.306086	-0.844178	0.39857	0.626933
AHRR	128.989	-0.304765	0.255774	-1.19154	0.233442	0.471929
SDHAP3	154.722	-0.144919	0.119916	-1.20851	0.226853	0.463551
C5orf38	3.119	1.30139	0.751021	1.73282	0.0831272	0.26401
ADCY2	2910.17	0.00745297	0.176254	0.0422854	0.966271	0.984723
FASTKD3	66.8256	-0.246507	0.157669	-1.56345	0.117947	0.319469
LOC285692	4.31788	-0.30833	0.383933	-0.803084	0.421926	0.647149
2026-03-06	4074.59	-0.119162	0.131417	-0.906748	0.36454	0.596424
ANKRD33B	1549.99	-0.370754	0.21368	-1.73509	0.0827253	0.263137
DAP	471.725	-0.169071	0.0970383	-1.74232	0.0814532	0.261164
TRIO	5714.06	0.0589641	0.122578	0.481034	0.630493	0.795116
DNAH5	131.769	-0.346788	0.135056	-2.56772	0.0102369	0.0798168
ANKH	2081.62	0.0660756	0.111132	0.59457	0.552131	0.743733
LOC101929505	18.6238	-0.449869	0.436806	-1.02991	0.303054	0.542185
FAM134B	618.595	-0.112429	0.261117	-0.43057	0.666781	0.817725
2026-03-11	26.9597	-0.622487	0.238075	-2.61467	0.00893135	0.0742156
LOC101929544	30.0473	-0.711437	0.259452	-2.74208	0.0061052	0.0605169
LOC285696	175.304	-0.124382	0.23935	-0.519666	0.603297	0.775577
GUSBP1	218.662	0.17377	0.186135	0.933568	0.350527	0.584274
PMCHL1	4.15637	-0.177785	0.499007	-0.356278	0.721633	0.85184
CDH10	509.375	-0.327147	0.15075	-2.17012	0.0299974	0.147623
CDH9	270.656	-0.60389	0.29467	-2.04938	0.0404252	0.174691
CDH6	370.976	-0.187961	0.156902	-1.19795	0.230937	0.468637
MTMR12	800.153	-0.0818415	0.105774	-0.773738	0.439086	0.660334
PDZD2	6203.5	0.0489776	0.155827	0.314307	0.753288	0.872487
ZFR	2243.51	0.201335	0.0938148	2.14609	0.0318659	0.152989
NPR3	27.101	-0.586192	0.422055	-1.3889	0.164864	0.387531
C1QTNF3-AMACR	13.6007	0.837331	0.426187	1.9647	0.0494486	0.195443
SLC45A2	17.5473	0.455582	0.247005	1.84443	0.065121	0.229547
RAI14	287.658	0.562147	0.222234	2.52953	0.0114216	0.0845488
TTC23L	45.1775	0.0763027	0.220797	0.345579	0.729659	0.856753
PRLR	44.2594	0.200781	0.283224	0.708912	0.478379	0.689772
SKP2	179.259	0.00411142	0.0942086	0.0436417	0.96519	0.984455
CAPSL	4.89182	0.582966	0.46582	1.25148	0.210758	0.445459
NUP155	305.483	-0.202078	0.143812	-1.40515	0.159976	0.380422
NIPBL	2165.34	0.32229	0.127003	2.53765	0.0111598	0.0837732
C5orf42	1595.96	-0.119882	0.127349	-0.941369	0.346516	0.581018
EGFLAM	13.0457	0.0478038	0.258337	0.185044	0.853194	0.928084
LIFR-AS1	107.583	-0.45414	0.184968	-2.45523	0.0140794	0.095342
LIFR	3275.62	0.366771	0.190457	1.92574	0.0541363	0.20651
FYB	268.604	-0.0198354	0.359247	-0.055214	0.955968	0.980274
RICTOR	1244.2	0.16837	0.182084	0.924681	0.355132	0.587569
OSMR	414.022	-0.366929	0.257356	-1.42577	0.153936	0.37199
PRKAA1	373.592	-0.213449	0.140079	-1.52378	0.127565	0.335386
C6	2.84654	0.155824	0.489908	0.318067	0.750434	0.870279
OXCT1	1023.14	-0.600256	0.205823	-2.91637	0.00354134	0.0448629
PLCXD3	275.284	-0.250091	0.316405	-0.790414	0.429286	0.652765
GHR	95.5231	-0.227369	0.201831	-1.12653	0.259941	0.49932
NNT	1231.03	-0.399746	0.143997	-2.77608	0.00550195	0.0569889
NIM1K	304.211	-0.0478268	0.157266	-0.304115	0.761041	0.877063
ZNF131	317.396	-0.0961278	0.0839062	-1.14566	0.251937	0.491357
CCL28	22.0624	-0.60333	0.251941	-2.39473	0.0166327	0.104806
HCN1	720.246	-0.753491	0.284423	-2.64919	0.00806842	0.0702937
PARP8	408.005	-0.302563	0.158927	-1.90379	0.0569373	0.21225
ITGA1	244.124	-0.210365	0.222628	-0.944917	0.344701	0.57945
ITGA2	285.701	0.675126	0.341746	1.97552	0.0482091	0.192654
NDUFS4	188.505	-0.225894	0.158374	-1.42634	0.153771	0.371931
IL31RA	3.07546	-0.164514	0.576705	-0.285265	0.775441	0.885073
SKIV2L2	646.281	0.021953	0.126999	0.172861	0.862761	0.933863
ANKRD55	33.8239	-0.254411	0.255589	-0.995393	0.319545	0.557235
DDX4	7.06796	-0.524351	0.367441	-1.42703	0.153571	0.371666
PLPP1	328.132	0.271129	0.108131	2.50741	0.012162	0.0874098
GPBP1	1426.02	0.179238	0.119637	1.49818	0.134086	0.344952
MIER3	304.196	0.324867	0.121781	2.66763	0.00763874	0.0681941
LINCR-0003	19.3198	-0.938829	0.364077	-2.57865	0.00991864	0.0782296
RAB3C	1636.27	-0.7698	0.360655	-2.13445	0.0328062	0.155735
DEPDC1B	17.3156	0.117746	0.30783	0.382504	0.702087	0.838163
NDUFAF2	60.8664	-0.180893	0.146369	-1.23587	0.216506	0.452291
KIF2A	1389.27	0.0879845	0.145231	0.605825	0.544631	0.738245
C5orf64	73.6239	0.417679	0.392828	1.06326	0.287663	0.52764
RNF180	458.386	-0.0145451	0.133855	-0.108663	0.91347	0.959293
RGS7BP	946.366	-0.501614	0.230567	-2.17557	0.0295875	0.146771
ADAMTS6	46.9436	-0.198451	0.207348	-0.957091	0.338521	0.574448
CWC27	357.317	0.0116278	0.108658	0.107012	0.914779	0.959978
PPWD1	280.003	-0.15978	0.120134	-1.33001	0.183514	0.41164
ERBIN	4293.37	0.645154	0.265482	2.43012	0.0150938	0.0991763
RAD17	175.651	-0.0894092	0.126253	-0.708172	0.478838	0.689957
OCLN	49.0246	0.490623	0.310024	1.58253	0.113528	0.313085
CDK7	72.3422	-0.254101	0.176651	-1.43844	0.150311	0.367357
SLC30A5	261.136	-0.0335144	0.0842658	-0.397723	0.690834	0.83217
LOC101928885	35.97	0.213719	0.307854	0.694221	0.487543	0.696194
GUSBP3	2.78996	1.85053	0.90433	2.04629	0.0407274	0.175145
SMA4	6.16338	1.15429	0.564309	2.04549	0.0408065	0.175412
GTF2H2B	20.7308	0.64364	0.391259	1.64505	0.0999598	0.290466
BDP1	2445.74	-0.0987998	0.0937076	-1.05434	0.291726	0.531402
MCCC2	345.884	-0.393674	0.13419	-2.9337	0.00334947	0.0436107
LOC647859	13.2115	1.15781	1.00101	1.15664	0.247419	0.486769
GUSBP9	53.601	-0.203363	0.386277	-0.52647	0.598562	0.772825
MAP1B	42051.3	-0.606306	0.224959	-2.69519	0.00703484	0.0649105
MRPS27	464.666	-0.262061	0.105938	-2.47373	0.0133712	0.0925904
UTP15	154.855	-0.253353	0.132288	-1.91516	0.0554717	0.209293
ARHGEF28	422.697	-0.254393	0.172861	-1.47166	0.141113	0.355115
ENC1	9203.81	-0.961225	0.335631	-2.86393	0.00418419	0.0492872
GFM2	320.719	-0.388655	0.162105	-2.39755	0.0165052	0.104318
LINC01331	14.1071	-0.787383	0.452692	-1.73934	0.0819757	0.261913
POLK	537.332	0.279099	0.146161	1.90954	0.0561931	0.210757
COL4A3BP	872.707	0.00766771	0.120615	0.0635717	0.949311	0.977333
POC5	114.693	0.0533388	0.175216	0.304417	0.76081	0.87699
F2R	40.2189	0.262227	0.227791	1.15117	0.249662	0.488985
S100Z	4.18277	0.885141	0.491634	1.80041	0.0717964	0.242456
IQGAP2	55.8346	0.365967	0.232	1.57745	0.114693	0.315007
ZBED3-AS1	72.4885	0.403211	0.173434	2.32486	0.0200792	0.116837
AP3B1	668.852	0.297945	0.215751	1.38096	0.16729	0.389951
TBCA	199.726	-0.297433	0.147791	-2.01252	0.0441651	0.183095
SCAMP1	780.806	-0.33893	0.202803	-1.67122	0.0946774	0.282347
LHFPL2	515.955	0.16586	0.188213	0.881239	0.378188	0.60915
ARSB	310.698	-0.00383859	0.0983763	-0.0390195	0.968875	0.985912
BHMT2	82.8625	0.544874	0.268009	2.03304	0.0420485	0.178181
CMYA5	701.36	0.218225	0.246295	0.886031	0.375601	0.606946
HOMER1	898.467	-0.325058	0.1653	-1.96647	0.0492443	0.195153
THBS4	467.718	0.0214577	0.12294	0.174538	0.861442	0.933259
SERINC5	1415.9	0.259326	0.210447	1.23226	0.217851	0.454099
RASGRF2	2175.75	-0.256858	0.221008	-1.16221	0.245151	0.48448
FAM151B	39.5029	0.233624	0.160718	1.45362	0.146051	0.362123
MSH3	438.618	-0.00700665	0.145926	-0.0480152	0.961704	0.982766
ATG10	78.0241	0.0868658	0.206534	0.420589	0.674056	0.821881
XRCC4	50.066	-0.116222	0.162495	-0.715239	0.474461	0.687354
HAPLN1	20.2211	-0.763273	0.230425	-3.31245	0.000924818	0.0199017
EDIL3	2704.57	0.546621	0.326006	1.67672	0.0935976	0.281322
RASA1	1164.26	-0.0296986	0.11222	-0.264645	0.791283	0.894078
LOC101929380	5.61548	0.213641	0.484947	0.440545	0.659542	0.813151
TMEM161B	166.511	0.0298594	0.168071	0.177659	0.85899	0.931925
TMEM161B-AS1	233.717	0.097331	0.138551	0.702491	0.482373	0.692375
LINC00461	490.902	-0.383817	0.142887	-2.68616	0.00722776	0.0659158
MEF2C-AS1	109.666	-0.189395	0.178566	-1.06064	0.288853	0.528844
POLR3G	72.4289	0.0462504	0.129269	0.357784	0.720505	0.851083
ARRDC3-AS1	38.0418	-0.178486	0.286974	-0.621959	0.533969	0.731878
NR2F1-AS1	560.848	-0.12345	0.149617	-0.825105	0.409312	0.635905
NR2F1	1574.3	0.119737	0.181457	0.659866	0.50934	0.713373
KIAA0825	200.148	-0.255244	0.141073	-1.80931	0.0704034	0.239661
SLF1	237.106	-0.2191	0.160862	-1.36204	0.173185	0.397855
FAM81B	11.2089	0.350991	0.31722	1.10646	0.268528	0.509107
GLRX	136.393	-0.419349	0.213311	-1.96591	0.0493093	0.19526
ARSK	87.1753	0.0347223	0.238001	0.145892	0.884007	0.944943
ELL2	846.066	-0.10713	0.170118	-0.629738	0.528866	0.728265
LNPEP	1022.41	0.0342144	0.120478	0.283988	0.77642	0.885883
CAST	915.137	-0.0144042	0.128087	-0.112456	0.910462	0.957904
LINC01340	2.2643	-0.0495108	0.605536	-0.0817636	0.934835	0.969139
FAM174A	188.14	-0.585364	0.213203	-2.74557	0.00604051	0.0601656
SLCO4C1	25.41	-0.333686	0.328609	-1.01545	0.309891	0.548303
PAM	1098.54	-0.578148	0.188076	-3.07402	0.00211196	0.0332445
PPIP5K2	537.97	-0.259764	0.156336	-1.66158	0.0965977	0.285166
NUDT12	150.123	-0.191398	0.212322	-0.901454	0.367347	0.599277
FBXL17	982.082	-0.227283	0.126118	-1.80215	0.0715224	0.242087
FER	978.696	0.0998558	0.135561	0.736612	0.461359	0.677454
TMEM232	150.817	-0.100282	0.173241	-0.578859	0.562685	0.750436
CAMK4	1224.81	-0.558904	0.302263	-1.84906	0.0644488	0.22818
STARD4-AS1	105.808	-0.228623	0.24982	-0.915149	0.360113	0.591989
EPB41L4A	372.06	0.285983	0.160624	1.78045	0.0750029	0.248426
APC	7166.62	-0.19047	0.125977	-1.51194	0.130549	0.339933
MCC	860.353	-0.0532918	0.21385	-0.249202	0.803205	0.901351
DCP2	786.607	0.115005	0.15534	0.740341	0.459093	0.675361
YTHDC2	694.505	-0.223781	0.0979692	-2.2842	0.0223599	0.124595
KCNN2	292.404	-0.477186	0.168199	-2.83704	0.0045534	0.0514187
LOC101927078	20.2503	-0.0657027	0.241386	-0.272189	0.785476	0.890847
AP3S1	237.74	-0.302207	0.155541	-1.94294	0.0520232	0.201607
PGGT1B	141.608	0.0368072	0.143813	0.255939	0.797998	0.898066
LOC101927100	12.8736	-0.0850497	0.236776	-0.3592	0.719446	0.849976
TMED7	407.878	0.0787617	0.246015	0.32015	0.748855	0.869024
SEMA6A	1237.86	0.234826	0.280154	0.838205	0.401915	0.629628
COMMD10	110.65	-0.0811211	0.186516	-0.434929	0.663614	0.816337
HRAT56	4.77182	-0.0474157	0.422474	-0.112233	0.910638	0.957924
DTWD2	126.287	-0.113405	0.148567	-0.763322	0.445271	0.664974
LOC105379143	5.4717	-0.210653	0.362335	-0.581376	0.560987	0.749733
TNFAIP8	20.6976	0.043942	0.287751	0.152708	0.878628	0.942139
PRR16	65.9825	-0.0589595	0.213819	-0.275744	0.782744	0.889318
SNX2	516.721	0.121122	0.107108	1.13085	0.258119	0.497658
SNX24	121.106	-0.0756132	0.154291	-0.490068	0.624086	0.790704
SNCAIP	108.047	-0.0455044	0.185986	-0.244666	0.806715	0.903491
CSNK1G3	507.656	-0.0183573	0.145339	-0.126307	0.899489	0.952462
ZNF608	1045.36	0.238853	0.171056	1.39634	0.162611	0.384446
MEGF10	1674.58	0.523995	0.194499	2.69408	0.0070584	0.0649105
PHAX	591.464	-0.00987384	0.0870605	-0.113414	0.909703	0.957541
2026-03-03	117.792	0.366324	0.2516	1.45598	0.145399	0.361255
CCDC192	17.4771	-0.410906	0.214688	-1.91397	0.0556245	0.209604
FBN2	39.0576	-0.46371	0.278867	-1.66284	0.0963455	0.284749
LINC01184	120.686	-0.0603219	0.169405	-0.356081	0.72178	0.85184
SLC27A6	18.9245	0.749569	0.413473	1.81286	0.0698535	0.238529
CHSY3	209.978	-0.44469	0.202871	-2.19199	0.0283805	0.143151
CDC42SE2	933.467	-0.21566	0.187367	-1.151	0.24973	0.489073
RAPGEF6	1195.98	0.0838238	0.151508	0.553263	0.580083	0.761192
SLC22A5	228.816	0.111539	0.128299	0.869372	0.384644	0.615082
ACSL6	1598.95	-0.707609	0.164902	-4.29108	1.77806e-05	0.001663
PDLIM4	159.518	-0.076643	0.287119	-0.266938	0.789517	0.893259
TH2LCRR	13.1422	0.00402861	0.230795	0.0174554	0.986073	0.993744
MEIKIN	21.1235	0.299874	0.281773	1.06424	0.28722	0.527039
FSTL4	696.923	-0.515109	0.261549	-1.96946	0.0489006	0.194307
AFF4	2914.42	0.0415719	0.0760708	0.54649	0.584729	0.764093
CDKL3	104.846	0.128315	0.137356	0.934177	0.350213	0.583837
CAMLG	366.145	-0.172355	0.133121	-1.29473	0.195414	0.426736
SAR1B	850.346	-0.0244184	0.148826	-0.164074	0.869673	0.937598
C5orf15	161.785	-0.185572	0.162267	-1.14362	0.25278	0.491909
C5orf66	57.9651	0.143779	0.168854	0.851501	0.394491	0.623515
TRPC7	5.01934	-0.32796	0.356755	-0.919287	0.357945	0.590119
LOC389332	60.7657	0.0244842	0.477549	0.0512705	0.95911	0.981895
TGFBI	90.9503	0.0321882	0.362206	0.0888671	0.929188	0.966057
KLHL3	1046.12	0.294089	0.15513	1.89576	0.0579919	0.214254
PKD2L2	13.0522	0.48923	0.283314	1.72681	0.0842012	0.265753
CDC25C	3.0117	-0.0234447	0.51611	-0.0454258	0.963768	0.983713
KDM3B	2152.14	0.0473396	0.0757741	0.624747	0.532137	0.730568
BRD8	1015.67	0.0178356	0.0824376	0.216353	0.828713	0.915633
CTNNA1	2844.31	0.27166	0.1754	1.5488	0.121429	0.324872
PSD2	2746.19	0.345777	0.195848	1.76554	0.0774732	0.253468
ECSCR	21.6421	-0.307097	0.360751	-0.85127	0.394619	0.623576
NRG2	219.294	0.226943	0.178956	1.26815	0.204744	0.437779
PCDHA1	56.2282	-0.133465	0.141344	-0.944253	0.34504	0.579802
PCDHAC2	405.587	-0.521733	0.184105	-2.83388	0.00459865	0.0516778
PCDHA6	130.775	-0.14332	0.204057	-0.702353	0.482459	0.692375
PCDHA7	78.6737	0.176818	0.169346	1.04412	0.296429	0.535709
PCDHA5	130.197	0.00774869	0.186333	0.0415853	0.966829	0.984915
PCDHAC1	108.198	-0.181674	0.126767	-1.43313	0.15182	0.369403
PCDHA4	89.4822	-0.101245	0.150664	-0.671991	0.501589	0.707045
PCDHA3	95.5757	0.0309033	0.11062	0.279365	0.779965	0.887879
PCDHA8	81.7537	0.115467	0.197316	0.585187	0.558422	0.748137
HBEGF	147.724	0.110049	0.23668	0.464968	0.641955	0.80214
CYSTM1	300.167	0.0219403	0.169043	0.129792	0.896731	0.950841
PCDHA9	102.033	0.137706	0.180313	0.763705	0.445043	0.664847
PCDHA2	63.8838	0.174527	0.174564	0.999788	0.317413	0.55516
PCDHA13	98.1399	0.12777	0.179405	0.712187	0.476349	0.688563
PCDHA12	110.381	0.141617	0.153662	0.921615	0.356729	0.588864
PCDHA10	166.474	0.0396368	0.185992	0.213111	0.831241	0.916536
ANKHD1	37.243	0.00728938	0.17758	0.0410484	0.967257	0.985089
ANKHD1-EIF4EBP3	8.15408	0.519576	0.362151	1.43469	0.151374	0.368618
PCDHA11	142.517	-0.145446	0.136384	-1.06644	0.286224	0.526296
PCDHGB2	216.231	0.095785	0.139896	0.684685	0.493543	0.701117
PCDHGB4	111.756	0.148179	0.183422	0.807857	0.419173	0.644456
ARAP3	276.876	-0.509232	0.214084	-2.37865	0.017376	0.107269
PCDHGB1	171.335	-0.127275	0.124548	-1.0219	0.30683	0.545479
PCDHGA1	72.8974	0.734523	0.166907	4.40079	1.0786e-05	0.00120948
PCDHGA5	170.588	0.25217	0.156519	1.61112	0.107154	0.303081
PCDHGA3	187.349	-0.368357	0.196897	-1.87081	0.0613713	0.221687
PCDHGA2	160.641	0.0747943	0.156497	0.477927	0.632702	0.796443
PCDHGA6	180.682	0.21784	0.140443	1.55109	0.12088	0.324019
PCDHGA7	173.003	0.357529	0.185559	1.92677	0.054008	0.206184
PCDHGA4	175.808	0.111283	0.135778	0.819596	0.412447	0.638485
DIAPH1	1048.54	-0.125122	0.147813	-0.846486	0.397282	0.625885
PCDHGB3	136.093	0.371809	0.187554	1.98241	0.0474338	0.190511
LOC101926941	13.0453	-0.932843	0.303567	-3.07293	0.00211965	0.0333154
NR3C1	1221.08	0.0164836	0.0888805	0.185457	0.85287	0.928018
SH3RF2	78.7877	-0.803785	0.37809	-2.12591	0.0335108	0.157632
RBM27	660.591	-0.0458616	0.0843591	-0.543648	0.586684	0.765592
PPP2R2B	1446.34	-0.188393	0.112835	-1.66964	0.0949912	0.282626
TCERG1	954.134	-0.296423	0.101021	-2.93427	0.00334336	0.0436101
STK32A	236.022	0.673831	0.28241	2.386	0.0170327	0.106235
JAKMIP2	976.362	0.200211	0.11906	1.6816	0.0926459	0.279843
SPINK6	3.98715	0.0503487	0.461349	0.109134	0.913096	0.959148
SPINK5	16.3496	0.168087	0.235862	0.712652	0.476061	0.688415
LOC102546294	52.1446	0.34788	0.189346	1.83727	0.0661706	0.231447
SPINK9	5.13982	0.354521	0.379465	0.934265	0.350167	0.583808
ABLIM3	856.495	0.125753	0.155983	0.806194	0.420131	0.645358
IL17B	3.67153	0.1142	0.55863	0.204428	0.838019	0.920069
SH3TC2	1683.29	0.779452	0.51056	1.52666	0.126845	0.334295
PDE6A	15.4323	0.159253	0.297098	0.536029	0.591938	0.768602
PPARGC1B	650.169	-0.300487	0.160712	-1.86973	0.0615219	0.222047
HMGXB3	785.969	-0.133765	0.0832143	-1.60748	0.107949	0.304211
RBM22	375.558	-0.0459521	0.0990449	-0.463952	0.642682	0.802756
CCDC69	199.605	0.481834	0.168444	2.8605	0.00422974	0.0495894
SLC36A1	814.732	0.0550064	0.197698	0.278235	0.780832	0.888281
GLRA1	18.5883	0.202817	0.266972	0.759694	0.447438	0.666503
NMUR2	35.3196	0.861283	0.398448	2.16159	0.0306494	0.149359
ATOX1	233.334	-0.174256	0.142368	-1.22398	0.22096	0.457245
GALNT10	602.257	0.339817	0.179581	1.89227	0.0584544	0.21548
GEMIN5	469.265	0.0663995	0.0747802	0.887929	0.374579	0.606285
SGCD	318.227	-0.142098	0.176782	-0.803802	0.421511	0.646669
NIPAL4	89.0115	0.501514	0.36411	1.37737	0.168398	0.391558
ITK	13.9361	-1.17321	0.516409	-2.27186	0.0230953	0.126996
CYFIP2	6802.65	-0.280694	0.174539	-1.60821	0.10779	0.303925
TIMD4	4.68234	-0.495723	0.517574	-0.957781	0.338173	0.574091
RNF145	756.116	-0.0618402	0.127922	-0.483423	0.628795	0.794258
LOC101927766	2.89731	0.0593942	0.520642	0.114079	0.909175	0.957186
FABP6	26.1588	0.126889	0.294933	0.430228	0.66703	0.81779
PWWP2A	526.996	0.51554	0.168216	3.06475	0.00217854	0.0339088
C1QTNF2	30.1349	-0.202331	0.232805	-0.869102	0.384792	0.615271
MIR3142HG	2.8577	0.380255	0.511915	0.742808	0.457598	0.67443
ATP10B	581.316	0.107583	0.34404	0.312705	0.754505	0.873437
GABRB2	1945.87	-0.570589	0.294563	-1.93707	0.0527373	0.203542
LINC01202	7.01935	-1.8309	0.477374	-3.83535	0.000125384	0.00577826
LOC101927908	8.8514	-0.279201	0.37169	-0.751165	0.452554	0.670663
SLIT3	1011.67	-0.496952	0.208494	-2.38354	0.0171471	0.106521
DOCK2	314.048	0.261476	0.281023	0.930446	0.35214	0.585459
FAM196B	201.628	0.218427	0.244318	0.894029	0.371306	0.603094
RANBP17	116.411	0.107197	0.263699	0.406512	0.684366	0.828107
STK10	398.21	0.520939	0.288387	1.80638	0.0708583	0.240582
FBXW11	1644.72	0.0515868	0.106916	0.482498	0.629452	0.794732
UBTD2	170.112	0.466718	0.179065	2.60642	0.00914947	0.0752783
SH3PXD2B	899.258	0.441025	0.17063	2.58469	0.00974665	0.0775605
CREBRF	1137.46	0.294908	0.130591	2.25825	0.0239301	0.129841
NEURL1B	557.877	-0.104478	0.149987	-0.696584	0.486063	0.694847
ERGIC1	923.31	0.246205	0.116801	2.10789	0.0350402	0.161178
STC2	25.6806	-0.729311	0.44338	-1.64489	0.0999926	0.290466
LINC01484	6.26705	-0.350643	0.591226	-0.593078	0.553129	0.744249
LINC01411	24.2695	0.358079	0.322583	1.11004	0.266983	0.507627
SIMC1	237.705	-0.0546081	0.139229	-0.392217	0.694898	0.834085
GPRIN1	1443.13	-0.17409	0.24191	-0.71965	0.471741	0.685628
FAM153B	190.941	-0.432273	0.298946	-1.44599	0.14818	0.364544
CPLX2	13336.4	-0.574819	0.278824	-2.06158	0.0392476	0.171534
FAF2	603.167	-0.187701	0.0622349	-3.016	0.00256131	0.0377003
NSD1	2817.78	0.314677	0.0717547	4.38545	1.15744e-05	0.00125733
UIMC1	591.664	0.324187	0.128231	2.52815	0.0114664	0.0846865
UNC5A	2077	-0.28352	0.253912	-1.11661	0.264163	0.504316
FAM193B	1453.85	0.0774228	0.131328	0.589536	0.555502	0.746335
LOC202181	258.834	0.232515	0.162474	1.43109	0.152404	0.370218
FAM153C	89.0362	-0.0191882	0.30877	-0.0621439	0.950448	0.977683
COL23A1	142.645	0.0341706	0.279204	0.122386	0.902594	0.953704
ZNF454	122.058	0.0715279	0.10965	0.652327	0.51419	0.717128
MAML1	913.586	0.380613	0.149212	2.55082	0.0107471	0.0819273
HNRNPH1	1852.12	0.206342	0.0703556	2.93285	0.0033587	0.0436735
ADAMTS2	215.554	1.42878	0.299391	4.77228	1.82156e-06	0.00038376
MAPK9	1469.53	-0.414687	0.183217	-2.26336	0.0236134	0.12863
CNOT6	548.048	0.260871	0.133563	1.95316	0.0508007	0.198865
RASGEF1C	226.073	0.548234	0.252552	2.17078	0.0299481	0.147526
MGAT1	1132.33	0.177815	0.0953815	1.86425	0.062286	0.223367
RNF130	1149.97	0.600596	0.171335	3.50539	0.000455947	0.0134128
BTNL9	199.985	0.445603	0.296117	1.50482	0.132371	0.342539
SDHA	1315.25	-0.206352	0.180142	-1.14549	0.252004	0.491357
PLEKHG4B	38.7301	-0.571603	0.478211	-1.19529	0.231972	0.470005
LRRC14B	2.40709	-2.92969	0.839885	-3.48821	0.000486268	0.0139891
CCDC127	205.132	-0.0330581	0.106128	-0.311492	0.755427	0.873967
PDCD6	349.866	-0.306705	0.122647	-2.50072	0.0123942	0.0886122
HRAT5	9.71392	-0.205082	0.31861	-0.643679	0.519783	0.721395
EXOC3-AS1	59.6007	-0.801976	0.207714	-3.86097	0.00011294	0.00537423
EXOC3	1074.16	-0.182054	0.108315	-1.68078	0.0928048	0.28008
PP7080	143.433	-0.109656	0.107108	-1.02379	0.305933	0.544732
LOC100288152	179.366	-0.044544	0.216515	-0.205732	0.837	0.919629
CEP72	111.749	0.178351	0.158553	1.12486	0.260648	0.50026
LOC100996325	2.43346	0.114002	0.517349	0.220358	0.825593	0.914382
TPPP	16200.8	0.0949411	0.157347	0.603385	0.546253	0.739481
ZDHHC11	234.678	0.674513	0.39267	1.71776	0.0858403	0.268391
BRD9	733.085	0.0696025	0.110954	0.627309	0.530457	0.729204
NKD2	111.959	-0.390649	0.210508	-1.85574	0.0634902	0.226079
LOC100506688	3.72259	0.393009	0.574189	0.684459	0.493685	0.70116
MIR4635	4.02707	0.51776	0.567212	0.912816	0.361339	0.59317
SLC12A7	827.328	0.136065	0.214396	0.634641	0.525663	0.72606
TERT	3.04603	-1.1386	0.553009	-2.05891	0.0395028	0.172222
CLPTM1L	589.821	0.048967	0.104624	0.468026	0.639766	0.800648
LINC01511	17.1918	-1.00035	0.462143	-2.16458	0.0304195	0.14876
LPCAT1	929.409	-0.00604276	0.106761	-0.0566007	0.954863	0.979777
MIR6075	2.99576	0.787647	0.537334	1.46584	0.142691	0.357023
LOC728613	88.0105	-0.171896	0.144679	-1.18812	0.234788	0.47349
NDUFS6	205.09	-0.2475	0.158302	-1.56347	0.117942	0.319469
MRPL36	68.2927	-0.0305893	0.137458	-0.222535	0.823898	0.913315
IRX2	4.20128	1.47446	0.685117	2.15213	0.0313872	0.151678
IRX1	5.16119	1.40524	0.735394	1.91087	0.0560214	0.21034
CTD-2297D10.2	23.3563	0.575089	0.429397	1.33929	0.180475	0.407467
ICE1	1587.72	-0.0716649	0.06757	-1.0606	0.288871	0.528844
MED10	223.602	-0.228062	0.133167	-1.7126	0.0867865	0.270004
FLJ33360	24.3727	-0.147619	0.274913	-0.536964	0.591292	0.768123
UBE2QL1	1007.8	-0.194051	0.238565	-0.813409	0.415983	0.641586
SRD5A1	211.413	-0.0434141	0.168038	-0.258359	0.79613	0.897076
NSUN2	461.031	-0.207559	0.14605	-1.42115	0.155272	0.373919
LINC01018	117.177	0.227328	0.214988	1.0574	0.290331	0.530228
LOC100505625	19.684	0.538756	0.307123	1.7542	0.0793955	0.257255
PAPD7	564.108	0.0144119	0.0924089	0.155958	0.876066	0.940528
LOC442132	4.62278	-0.400709	0.544978	-0.735276	0.462171	0.678027
LOC101929261	2.86974	0.865895	0.695705	1.24463	0.213268	0.4484
C5orf49	116.654	0.266406	0.170079	1.56637	0.117263	0.318664
MTRR	390.819	0.0937578	0.14334	0.654096	0.51305	0.716436
MIR4458HG	67.643	-0.0210294	0.195149	-0.107761	0.914185	0.959692
LOC101929284	10.6212	1.38136	0.438662	3.14904	0.00163809	0.0284003
CTD-2201E9.1	21.3326	0.80691	0.352633	2.28824	0.0221234	0.12384
SNHG18	26.9449	0.349804	0.359738	0.972383	0.33086	0.566703
CCT5	798.836	-0.0290231	0.168694	-0.172046	0.863401	0.933973
FAM173B	251.466	0.521937	0.162662	3.20872	0.00133326	0.0248875
CMBL	332.055	0.153643	0.146135	1.05138	0.293085	0.532472
ROPN1L-AS1	3.54357	-0.367742	0.489499	-0.751263	0.452494	0.670623
ROPN1L	14.3266	0.228616	0.252663	0.904826	0.365558	0.597505
LOC101929412	5.38699	0.663008	0.473094	1.40143	0.161086	0.382139
LOC389273	2.81579	0.331525	0.616281	0.537945	0.590615	0.768055
FAM105A	165.133	0.0753662	0.163111	0.462055	0.644042	0.803444
LOC100130744	147.012	0.318171	0.156751	2.02979	0.0423781	0.178964
CTD-2350J17.1	3.52023	0.542337	0.581933	0.931958	0.351358	0.584728
ZNF622	439.344	-0.0402868	0.18458	-0.218262	0.827225	0.915083
LOC101929524	45.1627	0.302138	0.260048	1.16185	0.245295	0.48448
BASP1	4312	-0.607417	0.259326	-2.34229	0.019166	0.114082
LSP1P3	6.04986	-0.01751	0.310316	-0.0564265	0.955002	0.979793
C5orf22	200.409	-0.575136	0.186897	-3.07729	0.00208894	0.0330069
MIR4279	3.45541	0.477794	0.410111	1.16504	0.244005	0.48326
GOLPH3	650.247	0.168772	0.0739209	2.28315	0.0224215	0.124705
SUB1	698.211	-0.667119	0.196062	-3.40258	0.000667518	0.0166734
TARS	455.338	0.102256	0.133832	0.764063	0.44483	0.664682
RXFP3	5.40456	-0.384131	0.565217	-0.679617	0.496747	0.70336
AMACR	24.0015	-0.494717	0.298392	-1.65794	0.0973286	0.286357
C1QTNF3	58.7141	0.191344	0.261086	0.732879	0.463633	0.679406
DNAJC21	625.096	0.167906	0.0962667	1.74417	0.0811287	0.260684
RAD1	225.248	-0.113847	0.136141	-0.836245	0.403017	0.630445
BRIX1	115.687	-0.257235	0.129587	-1.98503	0.0471414	0.189794
IL7R	22.7463	0.700982	0.394676	1.77609	0.0757174	0.24977
LMBRD2	716.014	-0.470607	0.16425	-2.86519	0.00416755	0.0492758
NADK2	848.091	-0.0930904	0.110579	-0.841847	0.399874	0.628189
RANBP3L	1067.33	0.295597	0.311914	0.947686	0.343289	0.578606
SLC1A3	10996.5	-0.177398	0.250586	-0.70793	0.478988	0.690067
NIPBL-AS1	444.494	-0.433799	0.183554	-2.36333	0.0181115	0.1101
LOC105374727	16.1003	0.189901	0.246023	0.771883	0.440184	0.660973
GDNF	17.2672	0.942792	0.433551	2.17458	0.0296615	0.146913
GDNF-AS1	32.5473	0.808641	0.456152	1.77274	0.0762712	0.250992
DAB2	226.096	0.296336	0.169678	1.74646	0.0807307	0.259918
TTC33	414.942	-0.0404957	0.212629	-0.190452	0.848955	0.925733
PTGER4	42.9335	-0.137776	0.249423	-0.552379	0.580689	0.7615
LOC100506548	1007.44	0.331182	0.229012	1.44613	0.14814	0.364486
CARD6	71.8697	0.341975	0.206333	1.65739	0.0974398	0.286401
RPL37	1537.49	0.163556	0.185613	0.881168	0.378227	0.609164
C7	100.205	0.679388	0.394072	1.72402	0.0847044	0.266709
FBXO4	45.898	-0.386037	0.192233	-2.00817	0.0446249	0.183941
OXCT1-AS1	15.2058	-0.337678	0.262475	-1.28651	0.198264	0.429675
C5orf51	514.703	-0.0925385	0.177742	-0.520632	0.602623	0.775045
SELENOP	371.753	0.947602	0.360297	2.63006	0.00853704	0.0727291
CCDC152	55.8119	0.415841	0.270608	1.53669	0.124368	0.329851
LOC648987	39.2755	0.40835	0.225962	1.80716	0.0707369	0.240365
ANXA2R	21.2178	0.198048	0.22452	0.882098	0.377724	0.60873
LOC153684	68.511	0.21198	0.252296	0.840205	0.400793	0.628881
LOC100132356	97.9477	0.16491	0.144118	1.14427	0.252512	0.491739
LOC100506639	108.947	0.207963	0.148905	1.39661	0.16253	0.384346
HMGCS1	934.417	-1.01283	0.245242	-4.12991	3.629e-05	0.00264931
TMEM267	48.6558	-0.173738	0.202345	-0.858625	0.390547	0.620195
C5orf34	34.0942	-0.553366	0.200143	-2.76485	0.00569492	0.0581395
NNT-AS1	234.164	0.0168331	0.0847215	0.198688	0.842507	0.922181
PAIP1	215.85	0.0951449	0.114829	0.828577	0.407344	0.634366
FGF10	10.1146	0.0894336	0.36248	0.246727	0.805119	0.902719
FGF10-AS1	3.16218	-0.0405749	0.480629	-0.0844204	0.932722	0.968139
BRCAT54	47.8641	-0.625848	0.261736	-2.39114	0.0167961	0.105295
MRPS30	427.964	-0.200925	0.141391	-1.42106	0.155298	0.373939
EMB	81.2296	-0.24953	0.246928	-1.01054	0.312237	0.550282
PELO	267.952	-0.198849	0.0858101	-2.31731	0.020487	0.118201
MOCS2	374.173	-0.100489	0.158183	-0.635273	0.52525	0.725699
LOC257396	44.4101	-0.104059	0.162023	-0.642248	0.520712	0.722092
FST	5.98622	0.162453	0.546491	0.297265	0.766264	0.879929
MIR4459	10.8292	0.390093	0.328403	1.18785	0.234893	0.473581
SNX18	604.602	0.120164	0.11961	1.00463	0.315075	0.553064
HSPB3	14.417	-1.31492	0.358087	-3.67207	0.000240594	0.00883462
GPX8	5.39098	0.170018	0.461091	0.36873	0.712329	0.844294
DHX29	475.83	-0.0419813	0.113032	-0.371413	0.71033	0.843368
CCNO	84.5733	-0.578062	0.421323	-1.37202	0.170058	0.393925
MIR5687	3.20655	0.321616	0.455958	0.705364	0.480584	0.691419
RNF138P1	190.592	0.388147	0.136757	2.83822	0.00453659	0.051379
SLC38A9	138.625	0.0687455	0.227699	0.301914	0.762718	0.877721
IL6ST	3818.63	0.086417	0.187125	0.461813	0.644215	0.803494
FLJ31104	9.00075	-0.566188	0.392679	-1.44186	0.149342	0.366106
LOC102467147	3.33787	1.10227	0.533254	2.06706	0.0387287	0.170235
MAP3K1	406.262	0.20264	0.179693	1.1277	0.259446	0.498786
SETD9	48.872	0.284748	0.192218	1.48139	0.138504	0.351518
LOC101928505	3.09221	-1.59182	0.582378	-2.73331	0.00627009	0.0612146
LOC101928539	2.69045	-1.44894	0.640092	-2.26365	0.0235956	0.128595
GAPT	4.75663	-0.137184	0.505042	-0.27163	0.785907	0.891218
PLK2	802.912	-0.792655	0.259748	-3.05163	0.00227602	0.0347264
PART1	425.816	-1.21267	0.347465	-3.49005	0.000482936	0.0139317
ELOVL7	429.044	-0.147331	0.235921	-0.624493	0.532304	0.730651
ERCC8	79.348	-0.102452	0.191554	-0.534847	0.592755	0.769099
SMIM15	173.801	-0.109577	0.147953	-0.740619	0.458925	0.675211
CTC-436P18.1	3.41285	-0.194259	0.430991	-0.450726	0.652187	0.808287
LOC101928651	20.594	0.409359	0.404875	1.01107	0.311981	0.550038
LOC100506526	20.0281	0.523693	0.440962	1.18761	0.234985	0.473672
DIMT1	161.192	-0.0651097	0.174898	-0.372273	0.70969	0.84302
LRRC70	22.0545	0.109849	0.231093	0.475346	0.63454	0.797542
HTR1A	319.679	-0.0604246	0.374771	-0.16123	0.871912	0.938411
SREK1IP1	236.478	0.166679	0.145588	1.14486	0.252265	0.491407
CENPK	5.46451	0.805455	0.342555	2.35132	0.0187071	0.112313
TRIM23	687.961	-0.206974	0.190605	-1.08588	0.277531	0.517936
TRAPPC13	218.087	-0.27032	0.139955	-1.93148	0.0534242	0.204945
NLN	477.077	-0.433833	0.146926	-2.95274	0.00314968	0.0421649
LOC100303749	22.6426	0.701937	0.273842	2.56329	0.0103685	0.0800655
SREK1	962.154	0.115997	0.0777216	1.49247	0.135576	0.347344
MAST4-AS1	12.5748	-0.0590451	0.267033	-0.221116	0.825002	0.914103
CD180	29.9947	0.557353	0.370436	1.50459	0.13243	0.342648
PIK3R1	4791.45	-0.116061	0.115011	-1.00913	0.312911	0.550822
CENPH	13.5103	-0.660711	0.231194	-2.85782	0.00426563	0.0497108
MRPS36	58.5867	-0.443449	0.243373	-1.82209	0.0684407	0.235906
CCNB1	56.3443	-0.239428	0.200434	-1.19455	0.232262	0.470366
TAF9	155.318	-0.517059	0.21446	-2.41098	0.0159098	0.102259
CCDC125	109.819	0.321581	0.116661	2.75655	0.00584152	0.0590008
AK6	76.847	-0.153654	0.177177	-0.867237	0.385812	0.616336
MARVELD2	24.7746	0.083171	0.255611	0.325381	0.744893	0.866265
LOC441081	18.403	1.41631	0.484935	2.92062	0.00349333	0.0446448
NAIP	46.2638	0.302815	0.286994	1.05513	0.291367	0.53121
GTF2H2	12.028	0.507845	0.367845	1.38059	0.167404	0.390072
PMCHL2	2.4251	-0.0515737	0.513419	-0.100452	0.919986	0.962636
CARTPT	118.991	-2.28393	0.679197	-3.3627	0.000771853	0.0180477
PTCD2	103.939	-0.228054	0.138515	-1.64642	0.0996765	0.290073
ZNF366	190.371	-0.111787	0.242232	-0.461489	0.644448	0.803542
LOC102503427	2.9442	-0.0685538	0.510636	-0.134252	0.893203	0.949615
LOC102477328	3.18691	0.00650697	0.521852	0.012469	0.990051	0.994869
TNPO1	1368.1	0.101159	0.124419	0.813047	0.416191	0.641764
TMEM171	9.31285	0.226056	0.413603	0.546553	0.584686	0.764093
LOC340090	2.84571	2.39412	0.77652	3.08314	0.0020483	0.0326931
FOXD1	36.6589	0.775182	0.324021	2.39238	0.0167395	0.105118
ANKRA2	119.185	0.0386264	0.146369	0.263897	0.791859	0.894401
BTF3	708.195	-0.0975456	0.0990358	-0.984953	0.324647	0.561317
LINC01335	5.27512	-0.455461	0.498948	-0.912844	0.361325	0.59317
LINC01333	10.0208	-0.521674	0.458016	-1.13899	0.254709	0.494034
HEXB	293.921	-0.274338	0.125256	-2.19021	0.0285087	0.14352
FAM169A	1004.8	-0.163174	0.148731	-1.09711	0.272594	0.513098
NSA2	169.906	-0.135668	0.197462	-0.687056	0.492047	0.700043
LOC441086	28.2415	-0.764139	0.189513	-4.03211	5.52776e-05	0.00343073
GCNT4	94.918	-1.14782	0.243121	-4.72118	2.34478e-06	0.000452612
LINC01336	21.4596	-1.00254	0.274113	-3.65738	0.000254802	0.00898482
HMGCR	912.22	-0.580893	0.212788	-2.72991	0.00633512	0.0615946
ANKDD1B	32.0218	0.373721	0.216752	1.72419	0.0846738	0.266675
F2RL2	3.87877	-0.0633339	0.393074	-0.161125	0.871995	0.938429
F2RL1	10.8565	0.561966	0.333423	1.68544	0.0919033	0.278702
CRHBP	50.5892	-0.241	0.399884	-0.602673	0.546726	0.739603
ZBED3	148.251	0.288896	0.202096	1.4295	0.152861	0.370939
AGGF1	594.764	-0.161524	0.100893	-1.60094	0.109391	0.306374
SNORA47	127.244	0.10378	0.252645	0.410773	0.681239	0.826357
WDR41	523.771	0.0630091	0.0937336	0.672214	0.501448	0.707045
SCAMP1-AS1	53.8303	-0.24857	0.214013	-1.16147	0.245451	0.484684
DMGDH	58.6823	-0.606926	0.176042	-3.44763	0.000565537	0.0151933
BHMT	26.4273	-0.425809	0.252681	-1.68516	0.0919571	0.278713
JMY	1273.42	0.0311319	0.0712756	0.436782	0.662269	0.815413
PAPD4	395.293	-0.093675	0.161205	-0.581092	0.561178	0.749733
MTX3	554.726	-0.280798	0.131188	-2.14042	0.0323207	0.154224
CTD-2201I18.1	27.208	0.202782	0.207835	0.975687	0.32922	0.565044
CRSP8P	31.602	-0.225718	0.19303	-1.16934	0.242267	0.482023
LOC644936	4.65987	-0.34769	0.364065	-0.955022	0.339567	0.575548
ZFYVE16	1347.44	0.26358	0.258522	1.01957	0.307934	0.546416
ANKRD34B	7.97688	0.183552	0.325247	0.564345	0.572519	0.756031
DHFR	67.2297	0.718853	0.215238	3.33981	0.000838354	0.0187815
RASGRF2-AS1	4.53922	-0.406572	0.462805	-0.878497	0.379674	0.610364
CKMT2	142.972	-0.0773213	0.18505	-0.417839	0.676065	0.823192
CKMT2-AS1	130.628	0.341423	0.115818	2.94792	0.0031992	0.0423666
ZCCHC9	80.132	0.00111917	0.0983513	0.0113793	0.990921	0.995503
ACOT12	4.097	0.114208	0.39176	0.291525	0.77065	0.882186
RPS23	959.721	0.32049	0.163714	1.95762	0.0502749	0.197585
ATP6AP1L	112.835	0.00979326	0.18561	0.0527627	0.957921	0.981235
LINC01338	19.29	1.77855	0.384254	4.62858	3.68189e-06	0.00060947
TMEM167A	695.651	-0.006969	0.16258	-0.0428651	0.965809	0.984597
MIR3607	2.34754	0.602409	0.519383	1.15985	0.246108	0.485351
COX7C	604.9	-0.0972757	0.168587	-0.577005	0.563936	0.751398
LOC55338	3.37191	0.159374	0.567196	0.280985	0.778722	0.887094
LOC644285	349.141	0.488713	0.158255	3.08813	0.00201419	0.0324652
CCNH	391.525	-0.126895	0.108627	-1.16817	0.242738	0.482307
LOC102546226	36.3277	0.104187	0.246104	0.423346	0.672043	0.820512
CETN3	97.2752	-0.0922692	0.182385	-0.505905	0.612924	0.782407
LOC731157	3.11423	-0.301462	0.451356	-0.667905	0.504195	0.709102
MBLAC2	198.196	-0.185001	0.181157	-1.02122	0.30715	0.545715
LYSMD3	169.18	0.242405	0.169154	1.43304	0.151847	0.369423
ARRDC3	587.168	-0.32121	0.281066	-1.14283	0.253109	0.492207
LUCAT1	5.11841	1.04449	0.43902	2.37915	0.0173527	0.107269
POU5F2	66.8677	0.337699	0.148753	2.27021	0.023195	0.12731
TTC37	1372.53	-0.102322	0.137145	-0.746085	0.455616	0.673192
RFESD	8.37556	0.10067	0.271996	0.370115	0.711297	0.843821
GPR150	52.6158	-0.583928	0.325623	-1.79327	0.0729305	0.24488
SPATA9	7.61049	0.247023	0.306206	0.806722	0.419826	0.645175
RHOBTB3	2731.79	0.169697	0.198394	0.855355	0.392354	0.621675
LINC01554	25.5764	0.298464	0.453341	0.658367	0.510302	0.714225
PCSK1	337.496	-1.9551	0.319493	-6.11937	9.39431e-10	1.78125e-06
ERAP1	461.513	0.0633803	0.140412	0.45139	0.651709	0.807911
ERAP2	74.2291	-0.0325397	0.260846	-0.124747	0.900724	0.953154
RIOK2	140.84	-0.27272	0.107612	-2.53429	0.0112676	0.0842629
RGMB-AS1	37.9583	0.111195	0.211718	0.525205	0.599441	0.773399
RGMB	725.175	-0.212672	0.190498	-1.1164	0.26425	0.504435
CHD1	605.259	0.196497	0.130153	1.50974	0.131109	0.340794
LOC100289230	134.054	0.151797	0.123588	1.22826	0.21935	0.455948
LOC100133050	4.71522	-0.186262	0.386322	-0.482142	0.629705	0.794836
ST8SIA4	125.956	-0.360527	0.235125	-1.53334	0.125192	0.331445
GIN1	101.401	0.213947	0.18869	1.13386	0.256855	0.496361
C5orf30	426.426	-0.131052	0.143253	-0.91483	0.360281	0.592103
LINC01023	13.156	0.171083	0.312705	0.547108	0.584305	0.76384
PJA2	4764	-0.560651	0.200293	-2.79915	0.00512377	0.054703
TSLP	2.67377	0.722181	0.55599	1.29891	0.193975	0.425439
WDR36	313.964	-0.196994	0.149497	-1.31771	0.187601	0.417098
STARD4	270.952	-0.0443205	0.20588	-0.215274	0.829554	0.915789
EPB41L4A-AS1	235.926	0.314378	0.214615	1.46484	0.142964	0.3574
SNORA13	9.00209	-0.0841482	0.299603	-0.280866	0.778813	0.88715
LOC101927023	5.35083	0.553973	0.439728	1.25981	0.207738	0.441789
EPB41L4A-AS2	28.9374	0.26448	0.202986	1.30294	0.192594	0.423461
REEP5	1788.1	-0.408919	0.206015	-1.9849	0.047156	0.189798
TSSK1B	6.30567	-0.0410862	0.362485	-0.113346	0.909756	0.957549
TRIM36	303.668	-0.801018	0.261969	-3.05768	0.0022306	0.0343602
CCDC112	146.947	-0.162135	0.125878	-1.28803	0.197736	0.429468
FEM1C	838.616	-0.109762	0.141003	-0.778433	0.436314	0.658585
ATG12	324.415	0.0855683	0.118304	0.723292	0.4695	0.68358
CDO1	259.797	-0.440017	0.18861	-2.33295	0.019651	0.115653
LOC101927190	11.3537	0.387254	0.253072	1.53021	0.125965	0.333027
SEMA6A-AS1	22.8136	0.442676	0.329264	1.34444	0.178805	0.405231
HSD17B4	1201.5	0.0212929	0.142903	0.149003	0.881552	0.94339
FAM170A	2.78917	-0.188746	0.60815	-0.310362	0.756286	0.874597
SRFBP1	200.708	0.0556238	0.0900682	0.617574	0.536856	0.733723
LOX	36.2082	0.0733732	0.174485	0.420513	0.674111	0.821881
ZNF474	4.80191	1.15183	0.442225	2.60462	0.0091977	0.0754965
MGC32805	3.41278	0.741565	0.530931	1.39672	0.162496	0.384346
PPIC	49.9439	0.0356781	0.186838	0.190957	0.848559	0.92549
PRDM6	20.0855	0.287759	0.28775	1.00003	0.317294	0.555092
ALDH7A1	1153.57	-0.400075	0.168938	-2.36817	0.0178761	0.109146
LMNB1	155.908	-0.0729673	0.224501	-0.32502	0.745166	0.866377
C5orf63	41.8071	-0.067048	0.244657	-0.274049	0.784047	0.889904
CTXN3	24.3787	-1.05064	0.377661	-2.78195	0.00540327	0.0564044
SLC12A2	1813.57	0.324998	0.262056	1.24018	0.214908	0.450758
ISOC1	120.16	0.169491	0.1696	0.999361	0.31762	0.555336
ADAMTS19-AS1	10.6691	-0.457641	0.271331	-1.68665	0.0916699	0.27844
LYRM7	437.648	-0.131647	0.143572	-0.916936	0.359176	0.591183
HINT1	674.578	-0.335813	0.175199	-1.91675	0.0552692	0.208983
P4HA2	282.037	0.491235	0.204883	2.39763	0.0165015	0.104318
P4HA2-AS1	11.6221	0.0609392	0.308655	0.197435	0.843487	0.92269
SLC22A4	83.4142	0.125146	0.197613	0.633286	0.526547	0.726864
MIR3936	14.4419	-0.162373	0.223646	-0.726025	0.467823	0.682383
LOC553103	100.768	0.282842	0.170679	1.65716	0.0974873	0.286448
C5orf56	58.6633	0.114605	0.157106	0.729478	0.46571	0.681076
IRF1	207.945	-0.240136	0.253589	-0.946949	0.343665	0.578751
RAD50	1155.57	-0.000839251	0.106382	-0.00788906	0.993706	0.997244
IL5	6.53823	-0.218055	0.356675	-0.611354	0.540965	0.736194
2026-09-08	4623.8	0.40353	0.16986	2.37567	0.0175172	0.107679
KIF3A	1881.3	-0.363985	0.150328	-2.42128	0.0154661	0.100715
CCNI2	113.201	0.726311	0.199472	3.64117	0.000271406	0.00934112
LOC105379176	2.81648	0.360388	0.657679	0.547969	0.583713	0.763387
LEAP2	18.5786	0.839849	0.319187	2.63121	0.00850813	0.0725783
GDF9	19.0294	-0.0602885	0.235885	-0.255584	0.798272	0.898179
SOWAHA	1946.99	0.0387524	0.292103	0.132667	0.894457	0.950221
SHROOM1	534.255	0.746169	0.228798	3.26126	0.00110919	0.0221858
UQCRQ	391.698	-0.138841	0.114661	-1.21088	0.225942	0.462795
ZCCHC10	80.9779	-0.00840993	0.130961	-0.0642171	0.948797	0.977134
HSPA4	1833.83	0.0609126	0.183342	0.332235	0.739712	0.862776
MIR1289-2	2.72076	0.0855597	0.572213	0.149524	0.88114	0.94339
VDAC1	848.411	-0.653723	0.195159	-3.3497	0.000808978	0.0185025
LOC105379183	2.66081	0.204641	0.563339	0.363265	0.716407	0.847635
TCF7	158.5	0.369876	0.218272	1.69456	0.0901583	0.276183
SKP1	1347.42	-0.459837	0.164081	-2.80249	0.00507092	0.0543865
PPP2CA	1086	-0.420662	0.186727	-2.25282	0.0242704	0.130896
CDKN2AIPNL	140.587	-0.264968	0.174553	-1.51798	0.12902	0.337256
UBE2B	321.673	-0.0494107	0.149006	-0.331601	0.740191	0.863142
JADE2	2246.3	0.357527	0.144804	2.46905	0.0135474	0.093429
SEC24A	376.313	-0.0239922	0.10686	-0.22452	0.822352	0.912184
DDX46	947.964	0.0905303	0.086665	1.0446	0.296208	0.535495
C5orf24	647.651	0.200563	0.124547	1.61034	0.107323	0.303394
CATSPER3	18.7885	-0.140304	0.212224	-0.661112	0.50854	0.712763
PCBD2	75.3377	-0.259267	0.163021	-1.5904	0.111746	0.310137
PITX1	4.22016	0.288928	0.580135	0.498036	0.618459	0.786538
H2AFY	776.211	-0.170525	0.0822627	-2.07294	0.0381781	0.168678
CXCL14	514.706	-0.510858	0.334152	-1.52882	0.126309	0.333515
LOC340074	12.0301	0.091652	0.387123	0.236751	0.81285	0.906998
SLC25A48	125.827	0.904253	0.227892	3.9679	7.25087e-05	0.00410364
IL9	4.92454	0.810067	0.434306	1.8652	0.0621534	0.223121
SMAD5-AS1	17.2538	0.024069	0.316005	0.0761667	0.939286	0.971432
SMAD5	760.739	0.334519	0.160044	2.09017	0.0366025	0.165099
LOC105379192	9.47791	0.920287	0.40615	2.26588	0.0234588	0.128229
HNRNPA0	1010.48	-0.313545	0.134094	-2.33825	0.0193742	0.114765
MIR874	8.86302	0.70014	0.330181	2.12047	0.0339661	0.158521
MYOT	119.173	1.06613	0.300282	3.55043	0.000384609	0.0119476
NPY6R	101.941	0.63886	0.233947	2.73079	0.00631825	0.0615083
WNT8A	26.0275	0.398257	0.344941	1.15456	0.248269	0.48741
NME5	54.1428	-0.602135	0.224728	-2.67939	0.00737565	0.0668552
LOC100130172	30.1239	0.149372	0.234927	0.63582	0.524894	0.725398
CDC23	214.183	-0.0668343	0.103535	-0.645525	0.518587	0.720538
GFRA3	3.85104	1.88575	0.688247	2.73993	0.00614519	0.060788
KIF20A	11.7849	0.250822	0.289831	0.865408	0.386815	0.616946
FAM53C	969.093	0.113702	0.119309	0.953005	0.340587	0.576406
REEP2	1944.31	-0.214064	0.171058	-1.25141	0.210784	0.445469
ETF1	692.497	-0.0760464	0.0953284	-0.797731	0.425027	0.649292
EGR1	435.436	-0.923599	0.197407	-4.67866	2.8876e-06	0.000519195
HSPA9	2043.25	-0.249473	0.101933	-2.44742	0.0143884	0.0969685
SNORD63	4.50728	0.369178	0.387542	0.952614	0.340786	0.57655
LOC105379194	4.38902	-0.427191	0.483303	-0.883899	0.376751	0.60782
LRRTM2	791.063	-0.199362	0.201983	-0.987025	0.32363	0.560349
MATR3	4776.65	-0.215736	0.123291	-1.74982	0.0801502	0.258808
SNHG4	14.5714	0.313057	0.260699	1.20084	0.229814	0.46704
SNORA74A	46.4958	-0.0273913	0.243348	-0.11256	0.910379	0.957904
SLC23A1	18.523	0.412141	0.255251	1.61465	0.106387	0.302056
PROB1	121.436	0.264805	0.227824	1.16233	0.245103	0.48448
PAIP2	773.832	-0.271506	0.160656	-1.68998	0.091031	0.277518
MZB1	3.44209	-0.691968	0.644983	-1.07285	0.28334	0.523802
SPATA24	23.5725	0.24793	0.178471	1.38919	0.164776	0.387471
DNAJC18	678.162	-0.252837	0.112522	-2.24701	0.0246397	0.13211
TMEM173	114.794	-0.378066	0.245668	-1.53893	0.123821	0.3289
CXXC5	1278.27	0.0672191	0.131273	0.512057	0.608611	0.780053
UBE2D2	697.311	-0.041569	0.100903	-0.411968	0.680363	0.825909
LOC101929696	11.7138	0.730734	0.359946	2.03012	0.0423443	0.178964
LINC01024	141.432	0.110372	0.170753	0.64638	0.518033	0.720212
LOC101929719	6.87887	-2.13054	0.541644	-3.93347	8.37298e-05	0.00445498
PURA	2075.55	0.242679	0.127913	1.89722	0.0577984	0.213838
IGIP	861.014	0.262018	0.180664	1.4503	0.146974	0.36317
PFDN1	391.464	-0.201671	0.102278	-1.97179	0.0486338	0.193653
SLC4A9	53.4095	0.790793	0.288626	2.73985	0.00614671	0.060788
APBB3	356.081	-0.192365	0.125353	-1.53458	0.124886	0.330805
SRA1	282.195	-0.0321643	0.138346	-0.232492	0.816156	0.908679
SLC35A4	452.209	-0.0361563	0.0975425	-0.370672	0.710881	0.843537
EIF4EBP3	15.2642	0.26405	0.289225	0.912956	0.361266	0.593161
ZMAT2	761.666	-0.451054	0.141753	-3.18197	0.00146279	0.0263239
NDUFA2	212.947	-0.268072	0.122155	-2.19451	0.0281984	0.142682
DND1	98.3527	0.39381	0.18067	2.17972	0.029278	0.14581
CD14	537.913	-0.30402	0.433943	-0.700601	0.483552	0.69292
WDR55	228.385	-0.147753	0.138752	-1.06487	0.286934	0.526721
TMCO6	111.021	0.303545	0.106692	2.84507	0.0044402	0.0506792
IK	520.669	-0.201359	0.0945229	-2.13027	0.0331492	0.156672
HARS	941.877	-0.318449	0.128053	-2.48686	0.0128876	0.0905622
HARS2	301.34	-0.122665	0.121179	-1.01227	0.311411	0.549722
VTRNA1-1	4.86579	0.236308	0.409295	0.577352	0.563701	0.751256
PCDHB4	191.1	-0.0827679	0.150628	-0.549484	0.582673	0.762697
PCDHB2	63.9935	-0.338925	0.190733	-1.77696	0.0755747	0.249537
PCDHB1	4.79891	-0.236722	0.379117	-0.624403	0.532363	0.730651
PCDHB3	87.29	-0.213262	0.134577	-1.58468	0.11304	0.312233
PCDHB9	131.894	-0.0395236	0.154637	-0.255589	0.798268	0.898179
PCDHB15	193.57	-0.158792	0.145944	-1.08803	0.27658	0.517087
PCDHB14	248.53	-0.183225	0.0946985	-1.93482	0.0530122	0.204301
PCDHB13	158.765	-0.146972	0.126282	-1.16384	0.24449	0.483761
PCDHB6	97.8291	-0.0761875	0.168482	-0.452201	0.651124	0.807498
PCDHB17P	46.5661	-0.101336	0.191942	-0.527954	0.597531	0.772256
PCDHB7	121.964	-0.160591	0.141192	-1.1374	0.255372	0.49447
PCDHB16	120.147	-0.0952744	0.14865	-0.640931	0.521567	0.722765
PCDHB8	59.4398	0.17359	0.188242	0.922164	0.356443	0.588579
PCDHB5	168.897	-0.195145	0.132362	-1.47433	0.140392	0.354112
PCDHB12	182.051	-0.235651	0.105531	-2.233	0.0255489	0.134836
PCDHB11	142.861	-0.165194	0.193995	-0.851538	0.394471	0.623515
PCDHB10	116.703	-0.309177	0.130541	-2.36843	0.0178638	0.109146
PCDHB19P	113.134	-0.430893	0.149787	-2.8767	0.00401853	0.048125
PCDHB18P	111.043	-0.390676	0.126617	-3.0855	0.00203213	0.0326119
SLC25A2	8.70523	-1.00498	0.39986	-2.51333	0.0119596	0.0866171
TAF7	809.323	-0.16469	0.115442	-1.4266	0.153695	0.371924
PCDHGA8	133.767	0.442369	0.217652	2.03246	0.0421076	0.178315
PCDHGB5	170.601	0.18372	0.1568	1.17168	0.241324	0.481149
PCDHGA11	176.201	0.334688	0.175381	1.90835	0.0563465	0.210915
PCDHGC3	2271.31	-0.144255	0.155364	-0.928497	0.35315	0.58625
PCDHGA9	311.403	0.12296	0.117992	1.04211	0.29736	0.536834
PCDHGA12	446.464	-0.0298312	0.214474	-0.13909	0.889379	0.947965
PCDHGB7	333.106	0.171627	0.167918	1.02209	0.306738	0.545479
PCDHGA10	207.259	0.171225	0.131483	1.30226	0.192827	0.423883
PCDHGB8P	102.807	0.492463	0.227703	2.16274	0.0305609	0.149259
PCDHGC5	705.451	-1.02925	0.205386	-5.01131	5.40594e-07	0.000168286
PCDHGC4	258.627	-0.098575	0.163918	-0.601369	0.547594	0.740145
PCDHGB6	208.563	0.165386	0.171721	0.963109	0.335493	0.571588
RELL2	185.027	-0.684379	0.237944	-2.87622	0.00402464	0.0481594
LOC100505658	22.5676	-0.00107885	0.199551	-0.0054064	0.995686	0.998223
FCHSD1	232.221	0.203524	0.15857	1.28349	0.199319	0.43111
HDAC3	309.462	0.0172366	0.0912982	0.188794	0.850254	0.926696
PCDH1	2326.83	-0.49086	0.143285	-3.42576	0.000613087	0.015865
LOC729080	11.9312	0.212391	0.344522	0.616479	0.537579	0.733788
RNF14	531.611	-0.0781423	0.142001	-0.550293	0.582119	0.762258
KIAA0141	815.249	0.0258226	0.0863461	0.299059	0.764895	0.87917
PCDH12	215.344	0.120036	0.152864	0.785243	0.432311	0.655522
GNPDA1	330.855	-0.0251721	0.115253	-0.218408	0.827111	0.915063
NDFIP1	2289.16	-0.590938	0.191628	-3.08378	0.0020439	0.0326931
SPRY4	436.456	-0.230851	0.221905	-1.04031	0.298194	0.537686
SPRY4-IT1	13.3745	0.0890288	0.465597	0.191214	0.848358	0.925477
FGF1	2916.84	0.308037	0.398021	0.773923	0.438976	0.660334
LOC101926975	7.74658	-2.09561	0.336146	-6.23421	4.54069e-10	1.35293e-06
ARHGAP26-AS1	24.5898	0.116681	0.178207	0.654748	0.51263	0.716233
ARHGAP26-IT1	25.3897	0.516039	0.260095	1.98404	0.0472513	0.190071
MIR5197	2.73533	-0.787051	0.649994	-1.21086	0.22595	0.462795
YIPF5	240.989	-0.204205	0.146651	-1.39246	0.163784	0.385979
PRELID2	141.605	0.105879	0.155896	0.679163	0.497035	0.70336
PLAC8L1	11.3711	0.227804	0.317467	0.717567	0.473024	0.686496
LARS	1304.93	0.0246782	0.095869	0.257416	0.796858	0.89746
GPR151	6.57301	-0.590723	0.313845	-1.88221	0.059807	0.218611
PPP2R2B-IT1	43.1237	0.472118	0.302796	1.55919	0.118951	0.320935
JAKMIP2-AS1	18.2802	0.370605	0.237716	1.55902	0.118991	0.320935
SPINK14	4.06497	0.484001	0.390664	1.23892	0.215375	0.451239
SPINK7	8.1399	0.581924	0.306506	1.89857	0.0576204	0.213565
SPINK13	8.49835	0.12284	0.310452	0.395681	0.69234	0.833245
FBXO38	488.902	-0.152627	0.0980433	-1.55674	0.119533	0.321634
ADRB2	94.954	0.331845	0.214883	1.54431	0.122514	0.326636
LOC255187	9.01634	0.284038	0.540833	0.525186	0.599454	0.773399
AFAP1L1	110.966	0.344286	0.182219	1.88941	0.0588372	0.216317
GRPEL2	164.748	-0.155212	0.155941	-0.995323	0.319579	0.557235
PCYOX1L	205.643	-0.999829	0.192595	-5.19135	2.08771e-07	9.07155e-05
CARMN	34.5619	-0.154369	0.417753	-0.369521	0.711739	0.843997
MIR145	3.08066	-0.197474	0.744172	-0.265361	0.790731	0.893941
ARHGEF37	929.156	0.795714	0.32018	2.48521	0.0129476	0.0906811
LOC644762	22.6548	-0.17553	0.183667	-0.955698	0.339225	0.575174
SLC26A2	305.938	-0.516056	0.271753	-1.89899	0.0575654	0.213501
TIGD6	73.1611	0.0355968	0.153987	0.231167	0.817185	0.909209
CSF1R	1189.44	0.0119771	0.27937	0.042872	0.965804	0.984597
PDGFRB	1599.4	0.136329	0.224997	0.605916	0.544571	0.738211
ARSI	46.754	-0.197741	0.277718	-0.712022	0.476451	0.688563
SLC6A7	750.511	-0.58011	0.280997	-2.06447	0.0389729	0.170785
CAMK2A	25708.5	-0.593645	0.289714	-2.04907	0.0404549	0.174702
TCOF1	1025.6	0.184045	0.104113	1.76774	0.0771047	0.252752
CD74	3194.48	-0.373936	0.354563	-1.05464	0.29159	0.531292
RPS14	1824.22	0.173042	0.142959	1.21043	0.226116	0.462799
LOC102546298	30.3249	-0.192748	0.191658	-1.00569	0.314565	0.552573
NDST1	3499.98	0.0223074	0.136772	0.163099	0.87044	0.937755
MYOZ3	36.5956	-0.35164	0.22604	-1.55565	0.119791	0.322012
SYNPO	6855.64	-0.554178	0.274759	-2.01696	0.0437	0.182144
DCTN4	909.412	-0.197458	0.154655	-1.27676	0.201686	0.434248
SMIM3	107.609	0.340938	0.174391	1.95503	0.0505797	0.198409
ZNF300	49.2002	0.480617	0.254915	1.8854	0.0593753	0.21772
ZNF300P1	37.6965	0.50884	0.244541	2.08079	0.0374529	0.166982
IRGM	3.79307	0.139712	0.404285	0.345578	0.72966	0.856753
TNIP1	878.128	0.0836695	0.100048	0.836297	0.402988	0.630445
GPX3	348.921	-0.029584	0.2662	-0.111134	0.91151	0.95833
ANXA6	2284.39	-0.768098	0.201068	-3.82009	0.000133403	0.00594527
SLC36A3	2.25575	-0.38588	0.547756	-0.704475	0.481137	0.691645
GM2A	971.793	0.148061	0.22281	0.664516	0.50636	0.710808
FAT2	297.998	-0.247915	0.260006	-0.953495	0.340339	0.576084
SPARC	3691.16	0.338834	0.245692	1.3791	0.167863	0.390633
CTB-113P19.1	17.4137	0.725556	0.337132	2.15214	0.031386	0.151678
LOC100652758	40.4438	0.647052	0.202079	3.20198	0.00136486	0.0252366
G3BP1	823.602	0.184541	0.0921592	2.00241	0.0452403	0.185233
FAM114A2	198.941	-0.0322447	0.120817	-0.266889	0.789555	0.893259
MFAP3	385.218	0.0860395	0.161299	0.533418	0.593744	0.769788
SAP30L	942.823	0.407095	0.112134	3.63043	0.000282948	0.00956473
SAP30L-AS1	51.2876	0.42812	0.225458	1.89889	0.0575789	0.213501
CNOT8	497.672	0.13895	0.10949	1.26907	0.204418	0.437537
FAXDC2	799.643	0.234968	0.237281	0.990252	0.322051	0.55931
MIR378H	7.24091	0.326438	0.451312	0.72331	0.46949	0.68358
MRPL22	113.188	-0.0533207	0.107864	-0.494333	0.621071	0.788473
KIF4B	25.9944	-0.332011	0.293635	-1.13069	0.258185	0.497658
PPP1R2P3	16.3901	-1.13375	0.256836	-4.41431	1.01333e-05	0.00118073
HAVCR1	12.8682	-0.290597	0.362462	-0.801731	0.422709	0.6476
HAVCR2	143.431	0.144702	0.270017	0.535899	0.592028	0.768623
MED7	100.046	-0.181381	0.146437	-1.23863	0.215484	0.451307
LOC102724404	32.7044	0.0191852	0.193554	0.0991205	0.921043	0.962917
FNDC9	175.559	-0.295167	0.232941	-1.26713	0.205108	0.438314
ADAM19	331.44	-0.184629	0.145292	-1.27074	0.20382	0.436898
SOX30	4.83894	-0.17585	0.412928	-0.425861	0.670209	0.819558
THG1L	62.2053	-0.179746	0.12404	-1.4491	0.14731	0.363439
LSM11	329.9	-0.223517	0.207005	-1.07977	0.280246	0.520073
CLINT1	524.456	-0.186275	0.0934393	-1.99354	0.046202	0.18766
UBLCP1	227.054	-0.639564	0.192878	-3.31589	0.000913511	0.0197364
IL12B	2.36492	-0.0569829	0.720797	-0.0790554	0.936989	0.970365
LOC285626	5.46862	-0.144302	0.338993	-0.425678	0.670343	0.819558
LOC285627	5.41242	-0.640153	0.3831	-1.67098	0.0947253	0.282347
TTC1	557.779	-0.0996779	0.122673	-0.81255	0.416476	0.642089
CCNJL	49.1986	0.36384	0.17712	2.0542	0.0399568	0.173368
PTTG1	14.6807	-0.214508	0.351403	-0.610432	0.541576	0.736545
ZBED8	148.516	0.593815	0.177625	3.34308	0.000828549	0.0186822
SLU7	697.604	-0.253678	0.119549	-2.12196	0.0338408	0.15827
GABRA6	8.27923	-0.732529	0.516824	-1.41736	0.156376	0.375235
GABRA1	1272.46	-0.916579	0.282496	-3.24458	0.00117624	0.0229924
GABRG2	1034.27	-0.862885	0.318205	-2.71173	0.00669329	0.0632541
CCNG1	326.477	0.399974	0.149241	2.68006	0.00736097	0.0667512
HMMR	5.3895	-0.669122	0.3856	-1.73528	0.0826919	0.263137
NUDCD2	274.162	0.0832198	0.122513	0.679271	0.496966	0.70336
MAT2B	402.337	-0.290161	0.166897	-1.73857	0.0821111	0.262145
LOC101927835	6.91077	-0.198894	0.619251	-0.321185	0.74807	0.868591
LOC102546299	9.62857	-0.0196459	0.540442	-0.0363515	0.971002	0.986682
CTB-178M22.2	13.6392	-0.186947	0.247905	-0.754107	0.450785	0.669279
PANK3	681.612	-0.156847	0.102825	-1.52538	0.127164	0.334714
RARS	350.865	0.0389648	0.139554	0.27921	0.780084	0.887927
FBLL1	199.158	-0.422176	0.221117	-1.90929	0.0562243	0.210764
LOC101927969	21.3082	0.437736	0.310081	1.41168	0.158043	0.377541
LOC728095	21.7519	0.199087	0.331876	0.599885	0.548583	0.741289
SPDL1	223.085	0.215758	0.305904	0.705313	0.480615	0.691419
C5orf58	4.31332	0.485381	0.423873	1.14511	0.252164	0.491387
LCP2	133.258	0.0208081	0.217406	0.0957107	0.92375	0.964153
KCNMB1	25.3197	0.28753	0.320435	0.897311	0.369553	0.601359
CTD-2270F17.1	3.93914	0.30916	0.493607	0.626328	0.5311	0.729768
LOC105377716	19.9946	0.172584	0.273309	0.631462	0.527739	0.727498
NPM1	309.977	-0.111149	0.182426	-0.60928	0.542339	0.737027
FGF18	8.73736	-0.655386	0.404721	-1.61935	0.105371	0.3004
DUSP1	1053.78	0.441475	0.218145	2.02377	0.0429936	0.180423
RPL26L1	35.406	-0.370425	0.145087	-2.55312	0.0106763	0.0814512
LOC100268168	20.1413	-0.408798	0.191658	-2.13295	0.0329289	0.15602
ATP6V0E1	251.085	0.0869347	0.181344	0.47939	0.631661	0.795836
SNORA74B	275.028	0.14406	0.210709	0.683691	0.49417	0.701532
BNIP1	61.708	-0.107895	0.122683	-0.879466	0.379149	0.609849
LOC285593	24.4046	-0.142436	0.211984	-0.67192	0.501634	0.707045
BOD1	282.816	0.0232231	0.0831263	0.279372	0.77996	0.887879
LINC01485	5.808	-0.0350958	0.404351	-0.0867955	0.930834	0.966949
CPEB4	2775.63	-0.10641	0.0918497	-1.15852	0.246651	0.485916
C5orf47	4.21047	-0.979277	0.539677	-1.81456	0.0695916	0.238185
HMP19	2028.23	-0.506803	0.222169	-2.28116	0.0225389	0.125125
MSX2	8.03957	0.306042	0.605235	0.505658	0.613097	0.782533
FLJ16171	3.42533	0.674377	0.466911	1.44434	0.148644	0.365175
SFXN1	632.345	-0.211341	0.102372	-2.06445	0.038975	0.170785
DRD1	188.883	-0.0224365	0.250866	-0.0894363	0.928735	0.965905
THOC3	49.2281	-0.19183	0.263286	-0.728599	0.466247	0.681322
LOC100996385	62.7347	-0.354102	0.453936	-0.78007	0.435349	0.658025
LOC100507387	128.577	-0.584195	0.297814	-1.96161	0.0498078	0.196459
LOC643201	15.793	-0.0508806	0.237758	-0.214001	0.830546	0.916319
ARL10	502.945	0.0921652	0.136588	0.674767	0.499824	0.705666
CLTB	1184.82	-0.17145	0.187523	-0.914287	0.360566	0.592405
KIAA1191	1050.08	-0.238674	0.114378	-2.08671	0.0369145	0.165829
NOP16	105.862	-0.145284	0.159684	-0.909822	0.362916	0.594841
HIGD2A	205.335	0.0498462	0.0813053	0.613074	0.539827	0.735363
CDHR2	183.429	-0.022291	0.275044	-0.0810453	0.935406	0.969333
RNF44	1244.82	-0.16143	0.133907	-1.20554	0.227994	0.464922
SNCB	2670.77	-0.78013	0.270396	-2.88514	0.00391238	0.0472498
TSPAN17	467.238	-0.0219131	0.209843	-0.104426	0.916831	0.960826
EIF4E1B	72.4394	0.104704	0.311136	0.336523	0.736477	0.86107
LINC01574	17.2094	-0.254212	0.259672	-0.978972	0.327594	0.563469
HK3	104.044	0.286054	0.360378	0.793763	0.427333	0.651194
FGFR4	47.8788	0.351481	0.397056	0.885218	0.376039	0.607272
ZNF346	511.577	0.138656	0.127558	1.087	0.277035	0.517606
PRELID1	100.502	-0.123256	0.193272	-0.637733	0.523648	0.724348
LMAN2	538.867	-0.135308	0.0866505	-1.56154	0.118396	0.320159
RAB24	515.616	-0.0071803	0.169487	-0.042365	0.966208	0.984723
MXD3	57.1679	0.198998	0.268582	0.740921	0.458741	0.675091
RGS14	431.793	-0.0946456	0.338514	-0.279592	0.779791	0.887875
PRR7	227.225	-0.186598	0.187092	-0.997362	0.318589	0.55647
DBN1	1773.09	-0.238161	0.182973	-1.30161	0.193048	0.42419
GRK6	565.122	0.00518426	0.115897	0.0447315	0.964321	0.983995
DOK3	151.979	0.401056	0.217534	1.84365	0.0652344	0.229791
F12	87.4898	-0.194507	0.266492	-0.729877	0.465465	0.680948
PRR7-AS1	63.4214	0.497547	0.179339	2.77433	0.00553147	0.0571704
PDLIM7	195.547	-0.163258	0.186803	-0.873954	0.382143	0.612633
DDX41	726.759	-0.355759	0.122784	-2.89744	0.00376217	0.0464031
TMED9	560.161	-0.0456715	0.117406	-0.389004	0.697273	0.83543
B4GALT7	238.964	-0.105152	0.112387	-0.935619	0.349469	0.583157
FAM153A	68.5384	-0.205628	0.276851	-0.742742	0.457638	0.67443
LOC728554	23.7759	-0.161644	0.370277	-0.436548	0.662439	0.815421
PROP1	10.4032	-0.322744	0.430634	-0.749463	0.453578	0.671583
RMND5B	473.932	-0.131722	0.136436	-0.965451	0.334319	0.570426
NHP2	311.852	-0.345514	0.10027	-3.44585	0.00056927	0.0151933
N4BP3	304.276	-0.364343	0.24709	-1.47453	0.140338	0.354018
PHYKPL	428.02	0.337029	0.166944	2.01882	0.0435059	0.181732
HNRNPAB	509.423	0.00829795	0.125629	0.066051	0.947337	0.976137
GMCL1P1	7.00185	-0.139183	0.325974	-0.426975	0.669398	0.819131
CLK4	408.679	0.123032	0.102079	1.20526	0.228104	0.465001
ZNF354A	104.201	-0.0275419	0.13927	-0.197759	0.843233	0.922589
AACSP1	9.85501	-0.186813	0.278527	-0.670717	0.502401	0.707916
ZNF354B	148.853	0.246365	0.132072	1.86538	0.0621283	0.223108
ZFP2	91.3437	0.217715	0.156333	1.39263	0.16373	0.385954
ZNF354C	337.675	0.145766	0.145912	0.999	0.317795	0.555494
ZNF879	62.972	0.254712	0.141485	1.80027	0.0718174	0.242456
GRM6	78.3445	0.674925	0.22422	3.01009	0.00261167	0.038172
RUFY1	529.234	0.221577	0.0987265	2.24435	0.02481	0.132572
LOC101928445	52.416	0.463016	0.242196	1.91174	0.0559091	0.210145
CANX	5155.94	-0.169001	0.124624	-1.35609	0.175072	0.400284
CBY3	46.7302	0.428469	0.196044	2.18557	0.0288468	0.144421
LOC105377763	22.9396	0.223499	0.267517	0.835457	0.40346	0.630751
MGAT4B	844.207	0.230496	0.138358	1.66594	0.0957257	0.284004
LTC4S	71.7355	0.629535	0.245118	2.56829	0.0102203	0.0797471
MRNIP	129.707	0.0691734	0.111703	0.619261	0.535745	0.733059
SQSTM1	3305.47	0.115699	0.124804	0.927042	0.353905	0.586885
LOC100996419	23.9442	-0.216672	0.2048	-1.05797	0.29007	0.530005
MIR340	5.26939	1.35061	0.400146	3.3753	0.000737362	0.0175161
GFPT2	447.179	0.136924	0.160441	0.853421	0.393426	0.622819
SCGB3A1	5.80069	-0.187397	0.462594	-0.4051	0.685404	0.828483
FLT4	112.388	0.218838	0.228882	0.956121	0.339011	0.574999
HEIH	206.468	0.0567783	0.0891246	0.637067	0.524081	0.724716
LINC00847	160.774	0.133268	0.133579	0.997673	0.318438	0.556346
ZFP62	401.63	0.212926	0.129433	1.64506	0.0999571	0.290466
TRIM41	1521.87	0.384957	0.230405	1.67079	0.0947635	0.282347
TRIM52-AS1	96.6909	0.11211	0.149654	0.749129	0.453779	0.671811
RACK1	2038.51	0.246673	0.0953935	2.58584	0.00971415	0.0775393
SNORD96A	3.58979	0.253502	0.495123	0.511998	0.608653	0.780053
SNORD95	15.4212	0.218402	0.25901	0.843221	0.399105	0.627384
CTC-338M12.4	49.3804	0.342445	0.21304	1.60742	0.107962	0.304211
TRIM7	95.228	0.0838492	0.207501	0.40409	0.686147	0.829092
TRIM52	437.67	0.303345	0.0964683	3.1445	0.0016637	0.0287249
CCND3	917.409	0.0455842	0.120501	0.378289	0.705216	0.840112
LINC00336	4.83523	0.00110217	0.389826	0.00282735	0.997744	0.999277
GGNBP1	4.71849	-0.10319	0.422536	-0.244216	0.807064	0.9036
PGM3	423.034	-0.0601568	0.111897	-0.53761	0.590847	0.768055
PLEKHG1	654.34	0.150874	0.179624	0.839946	0.400939	0.628949
GMDS	122.944	-0.23615	0.135026	-1.74892	0.0803052	0.258999
BPHL	140.627	-0.407949	0.14556	-2.80262	0.0050689	0.0543865
LYRM4	190.245	-0.0944318	0.1146	-0.824012	0.409933	0.636395
LINC01622	9.67032	0.15405	0.393399	0.391587	0.695364	0.834137
F13A1	205.363	-0.0602734	0.461861	-0.130501	0.89617	0.950841
NOL7	387.492	0.0185972	0.0957682	0.19419	0.846028	0.924192
RANBP9	820.692	-0.135463	0.113294	-1.19568	0.231821	0.469882
CDKAL1	248.495	0.0700718	0.120492	0.581549	0.560871	0.749733
KIF13A	1761.51	0.568439	0.169634	3.35097	0.000805294	0.018469
CASC15	40.2913	-0.169902	0.168637	-1.0075	0.313694	0.551671
ZSCAN31	277.19	0.31823	0.292637	1.08746	0.276835	0.517416
DNAH8	9.25931	-0.98138	0.370752	-2.647	0.00812097	0.0704572
FKBP5	1411.49	1.01684	0.230221	4.41678	1.00183e-05	0.00117389
DAAM2	6720.66	0.448841	0.36678	1.22374	0.221052	0.457344
LOC101929555	21.7048	0.310598	0.279872	1.10979	0.267092	0.50763
C6orf106	1908.8	0.0869537	0.1156	0.752191	0.451936	0.670224
RAB44	4.42857	-2.02699	0.683341	-2.9663	0.0030141	0.0411342
ENPP5	307.431	-0.554308	0.231604	-2.39334	0.0166958	0.105023
SUPT3H	324.653	-0.179529	0.148868	-1.20596	0.227834	0.464783
LOC101929705	9.88845	-0.860218	0.319265	-2.69437	0.00705211	0.0649105
RRP36	206.23	-0.282894	0.0810873	-3.48876	0.000485274	0.0139798
TRAM2	303.814	0.0796123	0.155985	0.510385	0.609782	0.780569
DST	29431.9	0.241957	0.182602	1.32505	0.185154	0.413819
KHDRBS2	722.642	-0.115183	0.191972	-0.6	0.548506	0.741281
EYS	86.4401	0.445146	0.18908	2.35428	0.0185586	0.111826
KCNQ5	1106.43	-0.629943	0.31823	-1.97952	0.0477574	0.191259
CD109	209.649	-0.132488	0.202249	-0.655073	0.51242	0.716132
MYO6	2283.74	0.0893663	0.169472	0.527322	0.59797	0.772536
PHIP	1927.94	0.191588	0.134063	1.42909	0.152978	0.371035
TTK	2.9573	-0.445856	0.487208	-0.915124	0.360126	0.591989
MAP3K7	643.788	0.02512	0.0840569	0.298845	0.765058	0.879261
CEP162	249.614	0.218084	0.169464	1.2869	0.198129	0.429616
ANKRD6	546.079	0.00678668	0.119384	0.0568474	0.954667	0.979751
KLHL32	737.237	0.359615	0.265442	1.35478	0.175487	0.400882
FUT9	2633.47	-0.0950609	0.201015	-0.472904	0.636282	0.798287
FIG4	392.958	-0.223314	0.127249	-1.75494	0.0792687	0.257004
AMD1	1097.46	0.298424	0.190777	1.56425	0.117758	0.319329
LOC101927768	69.7216	0.642223	0.279775	2.2955	0.0217046	0.122614
TBC1D32	246.44	-0.203981	0.156814	-1.30078	0.193333	0.424636
NKAIN2	530.925	0.0363579	0.279649	0.130013	0.896556	0.950841
TRDN	23.1581	0.39076	0.339289	1.1517	0.249443	0.488693
MAN1A1	481.323	-0.159508	0.266565	-0.598384	0.549583	0.741886
SLC35F1	832.399	-0.240986	0.174203	-1.38336	0.166553	0.389273
ARHGAP18	123.012	-0.0183722	0.13008	-0.141238	0.887682	0.947173
IL20RA	28.8345	0.0809	0.305955	0.264418	0.791458	0.894179
ALDH8A1	87.5802	0.0174468	0.261285	0.0667732	0.946762	0.975768
PERP	86.3127	0.0312042	0.279544	0.111625	0.91112	0.958189
PDE7B	401.63	-0.531527	0.180891	-2.93838	0.00329934	0.0431437
HECA	1025.41	0.395029	0.129379	3.05327	0.0022636	0.0346892
KATNA1	117.804	0.353433	0.14273	2.47624	0.0132775	0.0923405
AIG1	342.689	-0.196965	0.128235	-1.53596	0.124548	0.330046
UTRN	2720.77	0.173341	0.175659	0.986801	0.32374	0.560399
SAMD5	68.0713	-0.13879	0.196419	-0.706602	0.479814	0.690838
ARID1B	2589.22	0.111704	0.0628057	1.77856	0.0753121	0.249054
SNX9	763.436	0.0759598	0.144821	0.524508	0.599925	0.773674
ESR1	104.168	0.210993	0.173655	1.21501	0.224362	0.46099
PARK2	298.465	-0.53666	0.178661	-3.0038	0.00266634	0.0385658
IGF2R	1959.28	0.110488	0.0682686	1.61843	0.105569	0.300759
MAP3K4	1003.94	0.0883358	0.0628079	1.40644	0.159593	0.379953
PACRG	76.0874	-0.242165	0.158979	-1.52326	0.127695	0.335601
WDR27	295.152	0.0961438	0.102445	0.938491	0.347992	0.582183
IRF4	9.25355	-0.509129	0.556337	-0.915144	0.360116	0.591989
EXOC2	641.273	-0.0223042	0.10502	-0.212381	0.83181	0.91692
GMDS-AS1	69.2058	-0.287958	0.180694	-1.59362	0.111021	0.309112
NQO2	337.065	-0.0533069	0.137618	-0.387353	0.698495	0.836035
SLC22A23	1787.72	0.41527	0.134678	3.08344	0.00204622	0.0326931
PRPF4B	1099.46	0.227009	0.0899445	2.52388	0.0116069	0.0853416
CDYL	863.13	-0.0102184	0.104381	-0.0978955	0.922015	0.963402
LYRM4-AS1	39.2254	0.160675	0.163695	0.981551	0.326321	0.562579
FARS2	265.267	-0.17771	0.102639	-1.73142	0.0833777	0.264353
RREB1	388.603	0.131137	0.155755	0.841945	0.399819	0.628175
LY86-AS1	148.995	-0.724012	0.250113	-2.89473	0.00379479	0.046498
SNRNP48	165.982	0.702116	0.147037	4.7751	1.79622e-06	0.000382283
BMP6	121.594	-0.301898	0.268851	-1.12292	0.261471	0.501195
LOC100506207	42.4496	-0.164804	0.16309	-1.01051	0.312253	0.550282
GCNT2	75.4018	0.488787	0.23083	2.11752	0.0342159	0.159046
ELOVL2	277.176	-0.331952	0.275703	-1.20402	0.228583	0.465429
NEDD9	439.212	-0.0549477	0.180496	-0.304427	0.760803	0.87699
GCM2	38.4333	-0.258635	0.226229	-1.14325	0.252937	0.492026
HIVEP1	1139.35	-0.129953	0.113834	-1.1416	0.253619	0.492602
PHACTR1	2119.51	-0.496069	0.204634	-2.42418	0.0153431	0.100223
GFOD1	2001.25	-0.1417	0.225596	-0.628114	0.529929	0.72888
DTNBP1	316.171	-0.0106227	0.105934	-0.100276	0.920125	0.962636
JARID2	867.383	0.108851	0.111881	0.972919	0.330593	0.566386
ATXN1	3706.18	-0.17227	0.0809408	-2.12834	0.0333086	0.157105
GMPR	135.507	0.601862	0.189995	3.16778	0.00153609	0.0271971
CAP2	1099.91	-0.908489	0.241259	-3.76562	0.000166136	0.00676778
NUP153	755.907	-0.0491041	0.106011	-0.463199	0.643222	0.802893
KDM1B	372.91	0.282556	0.122408	2.30831	0.0209819	0.119586
LOC100506885	4.68808	-0.779628	0.408201	-1.90991	0.0561445	0.21065
LOC101928519	2.8679	0.263294	0.619885	0.424747	0.671021	0.819792
MBOAT1	21.9115	0.318178	0.298108	1.06732	0.285826	0.52612
E2F3	243.712	-0.602525	0.143385	-4.20214	2.64399e-05	0.00215535
LOC105374972	26.9693	-0.174018	0.487664	-0.356839	0.721212	0.851629
FAM65B	741.727	-0.19367	0.173575	-1.11577	0.26452	0.504627
ALDH5A1	1267.22	-0.465892	0.115162	-4.04554	5.22029e-05	0.00332445
KIAA0319	841.402	-0.487138	0.180951	-2.6921	0.0071004	0.0651334
DCDC2	35.1067	-0.57315	0.257762	-2.22356	0.0261778	0.136806
CARMIL1	974.315	-0.121468	0.219677	-0.552939	0.580305	0.761296
SCGN	6.81967	1.32032	0.414149	3.18804	0.00143239	0.0259231
GUSBP2	16.5977	0.676829	0.323581	2.09168	0.0364671	0.164666
BTN2A1	391.474	-0.00690933	0.101603	-0.0680035	0.945783	0.975482
LOC285819	6.72169	0.255453	0.439632	0.58106	0.5612	0.749733
ZNF165	17.8718	0.0232335	0.229723	0.101137	0.919442	0.962256
ZBED9	90.0752	-0.441505	0.235076	-1.87814	0.060362	0.219907
ZNF311	13.9399	0.0790265	0.29604	0.266945	0.789512	0.893259
HCG18	1267.25	0.210774	0.107963	1.95228	0.0509049	0.199086
ZNRD1ASP	79.3483	0.321583	0.14919	2.15554	0.0311199	0.150806
HCG17	44.9911	-0.0208013	0.162143	-0.12829	0.89792	0.951525
MDC1	694.48	-0.074859	0.128629	-0.581978	0.560581	0.74949
ABCF1	796.869	-0.074048	0.104402	-0.709255	0.478166	0.689561
MSH5-SAPCD1	2.33712	-0.336808	0.587146	-0.573636	0.566214	0.752802
STK19	106.978	-0.0748145	0.118072	-0.633636	0.526318	0.726645
EHMT2	1824.59	-0.0361256	0.116132	-0.311073	0.755745	0.874145
BTNL2	15.1387	-0.609985	0.320358	-1.90407	0.0569006	0.212152
LOC101929163	32.5588	-0.197699	0.214634	-0.9211	0.356998	0.589122
ZBTB9	97.3351	-0.187864	0.107115	-1.75385	0.0794554	0.257369
HMGA1	570.441	-0.200264	0.141255	-1.41775	0.156264	0.375139
GRM4	205.337	0.127771	0.210079	0.608204	0.543052	0.73735
PACSIN1	7606.83	-0.646985	0.231153	-2.79894	0.00512701	0.054703
NUDT3	380.316	0.0935191	0.151635	0.616739	0.537407	0.733788
SNRPC	136.97	-0.151544	0.150992	-1.00366	0.315544	0.553376
PPARD	1057.37	-0.16319	0.0971408	-1.67993	0.092971	0.28022
ANKS1A	1183.86	0.192356	0.105518	1.82297	0.0683074	0.235664
ZNF76	394.85	-0.0031402	0.098642	-0.0318343	0.974604	0.988208
SRSF3	783.548	0.0461782	0.124227	0.371723	0.710099	0.843328
MAPK14	672.215	-0.0583754	0.101748	-0.573726	0.566153	0.752802
SLC26A8	72.4063	-0.344513	0.193577	-1.77972	0.0751217	0.248622
LHFPL5	70.7467	0.0697835	0.202572	0.344487	0.73048	0.857084
KCTD20	783.623	-0.0581324	0.0817378	-0.711206	0.476957	0.688912
BRPF3	1687	0.251072	0.107896	2.32697	0.0199668	0.116541
RNF8	367.402	-0.0672681	0.109061	-0.616795	0.53737	0.733788
PPIL1	169.269	-0.221989	0.140873	-1.57581	0.115069	0.315272
MDGA1	601.612	0.514854	0.273194	1.88457	0.0594874	0.217863
TMEM217	8.26881	0.167649	0.313046	0.535541	0.592276	0.768801
BTBD9	2324.66	-0.152792	0.181051	-0.843919	0.398715	0.627024
GLO1	532.755	-0.478566	0.162308	-2.9485	0.00319319	0.0423666
ZFAND3	1194.59	0.0921637	0.0973331	0.94689	0.343695	0.578751
KCNK5	2.93851	0.0389394	0.534896	0.0727981	0.941967	0.973252
KIF6	295.586	0.670667	0.362878	1.84819	0.0645751	0.228356
LRFN2	639.774	-0.0646255	0.237877	-0.271676	0.785871	0.891218
TFEB	436.544	0.704576	0.231633	3.04177	0.00235189	0.0356751
APOBEC2	20.698	-0.0133373	0.288234	-0.0462726	0.963093	0.983493
USP49	505.761	0.0888591	0.0887321	1.00143	0.316618	0.554391
FOXP4	735.682	-0.0195032	0.138205	-0.141118	0.887777	0.947225
TRERF1	544.056	-0.24762	0.236849	-1.04547	0.295804	0.535043
GLTSCR1L	888.922	0.0744645	0.105412	0.706412	0.479932	0.690912
C6orf132	8.30025	0.708901	0.431214	1.64396	0.100184	0.290859
UBR2	1498.06	0.103831	0.0750562	1.38338	0.166549	0.389273
PTK7	174.768	0.117183	0.155372	0.754214	0.450721	0.669231
XPO5	598.943	-0.00352873	0.0578657	-0.0609814	0.951374	0.977815
MRPS18A	189.353	-0.385524	0.0966924	-3.98712	6.68816e-05	0.00387677
TTBK1	2527.9	0.0180633	0.156023	0.115773	0.907832	0.9567
CLIC5	118.152	-0.47624	0.222211	-2.14319	0.032098	0.153642
RUNX2	96.5111	0.0751891	0.181433	0.414419	0.678567	0.824472
MEP1A	6.9675	0.624534	0.54583	1.14419	0.252544	0.491739
RCAN2	1396.36	-0.726697	0.235941	-3.07999	0.00207008	0.0329195
LOC101926915	81.224	0.0441453	0.24947	0.176957	0.859542	0.93215
CYP39A1	27.2638	1.26342	0.325243	3.88454	0.000102525	0.00503143
TDRD6	235.774	0.569914	0.189923	3.00076	0.00269307	0.0387263
PTCHD4	128.603	-0.350219	0.252807	-1.38532	0.165954	0.388606
CD2AP	291.955	0.159339	0.143135	1.11321	0.26562	0.506032
MUT	473.159	-0.169463	0.135052	-1.25479	0.209555	0.444477
TFAP2D	2.20671	2.4926	1.30325	1.9126	0.055799	0.210011
EFHC1	288.374	0.0364786	0.139613	0.261283	0.793874	0.895676
PKHD1	6.73596	-0.036834	0.482068	-0.0764083	0.939094	0.971417
FBXO9	702.049	-0.424382	0.114751	-3.6983	0.000217049	0.00809836
LRRC1	266.991	0.988712	0.252659	3.91322	9.10728e-05	0.00466709
MLIP	1193.11	-0.689795	0.207982	-3.31662	0.00091115	0.0197136
HMGCLL1	254.287	-0.34221	0.19479	-1.75681	0.0789497	0.256448
HCRTR2	11.9667	-0.438445	0.357928	-1.22496	0.220592	0.457002
COL21A1	209.171	0.134592	0.189148	0.711569	0.476732	0.688873
BMP5	5.46254	-0.0538807	0.573118	-0.0940132	0.925099	0.964643
PRIM2	49.2347	0.175592	0.15578	1.12717	0.259669	0.4991
LOC101927211	23.4855	0.27739	0.273	1.01608	0.309592	0.548093
BEND6	353.841	-0.0897448	0.175121	-0.512473	0.60832	0.779927
ZNF451	1339.31	0.116377	0.133933	0.868918	0.384892	0.61529
PHF3	2416.15	0.36022	0.131303	2.74343	0.00608002	0.0604725
ADGRB3	2796.63	-0.209185	0.11953	-1.75006	0.0801075	0.258769
COL19A1	248.123	0.0271136	0.221376	0.122477	0.902521	0.953704
FAM135A	676.418	-0.0188859	0.134168	-0.140763	0.888057	0.947329
LMBRD1	547.401	-0.094728	0.190204	-0.498034	0.61846	0.786538
SMAP1	656.117	-0.273741	0.135154	-2.02539	0.0428268	0.180052
RIMS1	3173.37	-0.199155	0.240494	-0.82811	0.407608	0.634433
MTO1	267.027	0.235431	0.0943377	2.49562	0.0125737	0.0894744
SLC17A5	217.323	-0.0504912	0.099223	-0.508867	0.610846	0.781093
COL12A1	416.368	-0.794561	0.176939	-4.49059	7.10248e-06	0.000908812
FILIP1	210.221	-0.137933	0.23331	-0.591203	0.554384	0.745235
SENP6	1766.15	0.236387	0.132956	1.77793	0.0754149	0.249203
IMPG1	19.1146	0.416912	0.214716	1.94169	0.0521746	0.202006
MEI4	6.18881	0.121173	0.374275	0.323753	0.746125	0.86713
SH3BGRL2	963.765	-0.377707	0.190829	-1.9793	0.0477821	0.191284
LCA5	323.407	0.116034	0.13517	0.858433	0.390653	0.62025
BCKDHB	317.902	-0.183537	0.174429	-1.05222	0.292699	0.532151
UBE3D	130.111	0.0662851	0.159153	0.416485	0.677055	0.823485
ME1	415.713	-0.355139	0.169954	-2.08962	0.0366522	0.165201
SNAP91	2718.88	-0.44971	0.243905	-1.84379	0.065214	0.229768
TBX18	79.5112	0.54111	0.339734	1.59275	0.111216	0.30945
SNX14	629.417	-0.159761	0.122265	-1.30669	0.191319	0.42177
HTR1E	119.646	-0.256754	0.333418	-0.770067	0.44126	0.66197
ZNF292	1804.29	0.0766133	0.12356	0.620049	0.535226	0.73283
CNR1	833.894	-0.465064	0.281026	-1.65488	0.0979491	0.287291
ORC3	272.912	-0.34442	0.171012	-2.01402	0.0440079	0.182843
SLC35A1	162.247	-0.267761	0.157665	-1.69829	0.0894533	0.274857
RNGTT	403.016	-0.0458518	0.0945704	-0.484843	0.627788	0.793418
GABRR1	4.10515	0.210737	0.477969	0.4409	0.659285	0.813117
UBE2J1	444.399	-0.0138107	0.115834	-0.119229	0.905094	0.955275
CASP8AP2	695.407	0.32986	0.154016	2.14172	0.0322157	0.15398
MDN1	4103.73	0.0626257	0.0936544	0.66869	0.503694	0.70882
BACH2	341.698	0.227829	0.155033	1.46955	0.141683	0.355863
EPHA7	328.779	-0.15118	0.181191	-0.834371	0.404072	0.631296
GPR63	231.608	0.172621	0.265062	0.651245	0.514888	0.717671
UFL1	429.105	-0.260546	0.210492	-1.23779	0.215793	0.451508
MIR548H3	3.19836	0.378113	0.502492	0.752474	0.451766	0.67007
MMS22L	103.492	0.362954	0.230385	1.57543	0.115158	0.315451
LOC101927314	46.1388	-0.00810438	0.246378	-0.0328941	0.973759	0.98797
FBXL4	369.255	0.290481	0.177702	1.63465	0.102123	0.294561
CCNC	180.698	-0.206091	0.18326	-1.12458	0.260765	0.500358
LOC101927365	36.4458	0.110575	0.164465	0.672333	0.501372	0.707045
MCHR2	73.938	-0.915357	0.313467	-2.92011	0.00349907	0.0446635
FAXC	742.461	-0.403249	0.263925	-1.5279	0.126538	0.333892
ASCC3	767.914	-0.0500003	0.126994	-0.393722	0.693786	0.833568
GRIK2	1081.2	-0.146878	0.156145	-0.94065	0.346884	0.581308
HACE1	632.446	-0.0892085	0.116327	-0.76688	0.443153	0.663473
PREP	321.585	-0.513251	0.154394	-3.32429	0.000886452	0.0193816
LIN28B	13.3111	-0.527317	0.306007	-1.72322	0.0848492	0.266923
ATG5	311.839	-0.177319	0.138758	-1.2779	0.201285	0.433655
SOBP	1646.85	-0.0682596	0.104023	-0.6562	0.511695	0.71555
QRSL1	173.61	0.114448	0.137358	0.833211	0.404726	0.631839
PDSS2	112.834	0.198338	0.1105	1.79492	0.0726663	0.244301
FOXO3	1375.02	0.0475411	0.0857396	0.554483	0.579248	0.761032
LACE1	154.238	0.0405333	0.0937053	0.432561	0.665333	0.817246
SCML4	10.78	0.0554332	0.348917	0.158872	0.87377	0.939203
SEC63	740.264	-0.182711	0.142472	-1.28244	0.19969	0.431544
SESN1	686.134	0.24652	0.140726	1.75177	0.0798125	0.258182
LOC100996634	11.5282	-0.297239	0.273471	-1.08691	0.277075	0.517606
AK9	245.625	0.177844	0.119824	1.48421	0.137752	0.350634
ARMC2	320.606	-0.0607672	0.161977	-0.37516	0.707542	0.841729
CEP57L1	120.589	-0.0931046	0.134306	-0.693228	0.488167	0.69666
CDK19	1103.4	0.645246	0.26556	2.42975	0.0151091	0.0991763
WASF1	1511.46	-0.559103	0.22959	-2.43523	0.0148824	0.0986471
METTL24	27.9698	-0.0921279	0.186352	-0.494375	0.621041	0.788473
GTF3C6	136.285	0.162612	0.119423	1.36165	0.17331	0.397956
SLC16A10	66.8138	-0.0932018	0.181935	-0.512281	0.608454	0.779983
REV3L	1575.94	0.0596733	0.123987	0.481286	0.630313	0.795116
FYN	2364.04	0.178852	0.0945941	1.89073	0.0586598	0.215878
LAMA4	509.626	-0.09478	0.171566	-0.552441	0.580646	0.7615
DSE	441.008	0.200286	0.118531	1.68973	0.0910801	0.277525
KPNA5	309.186	-0.00464321	0.137793	-0.033697	0.973119	0.987704
NT5DC1	232.131	-0.0674611	0.242791	-0.277856	0.781123	0.888281
DCBLD1	68.8809	-0.596795	0.157064	-3.79969	0.000144876	0.00630831
ROS1	117.678	-0.383378	0.440573	-0.870179	0.384203	0.614667
FAM184A	554.308	-0.215133	0.160239	-1.34257	0.17941	0.405822
CEP85L	593.943	0.118933	0.106421	1.11756	0.263753	0.503999
PLN	44.1003	-0.0441267	0.317236	-0.139097	0.889373	0.947965
MCM9	210.774	0.185421	0.109213	1.6978	0.0895464	0.275001
LOC105377975	13.5409	-0.565711	0.306959	-1.84295	0.0653363	0.229956
LOC285762	15.9425	-1.29143	0.267913	-4.82033	1.43324e-06	0.000351684
GJA1	5021.88	0.467405	0.26915	1.7366	0.0824575	0.262808
FABP7	341.855	-0.196662	0.181329	-1.08456	0.278117	0.518389
PKIB	23.6353	-0.399269	0.238614	-1.67328	0.0942719	0.281897
CLVS2	1326.14	-0.162288	0.269316	-0.602595	0.546778	0.739603
TPD52L1	814.161	0.591606	0.274217	2.15743	0.0309719	0.150333
RNF217	368.611	0.0888609	0.0932894	0.952529	0.340829	0.57655
NCOA7	1762.96	-0.111133	0.218549	-0.508503	0.611101	0.781228
CENPW	22.7218	0.0917863	0.198542	0.462302	0.643865	0.803271
TRMT11	265.916	0.074575	0.134495	0.554483	0.579248	0.761032
ECHDC1	270.711	-0.275356	0.139081	-1.97982	0.0477237	0.191197
SOGA3	2230.53	-0.0711493	0.173515	-0.410048	0.681771	0.826518
PTPRK	1712.72	0.0270166	0.152703	0.176922	0.85957	0.93215
THEMIS	53.0702	-0.170493	0.382069	-0.446236	0.655427	0.81028
LAMA2	866.554	0.673628	0.258975	2.60113	0.00929164	0.0758496
TMEM244	5.34454	0.0139237	0.445001	0.0312892	0.975039	0.988451
SAMD3	14.6858	0.232272	0.317429	0.731728	0.464335	0.680175
L3MBTL3	148.261	-0.00419177	0.128687	-0.0325735	0.974015	0.988021
EPB41L2	3212.44	0.132312	0.140073	0.944595	0.344866	0.579602
ENPP3	12.4887	0.317997	0.284758	1.11673	0.264111	0.504262
AKAP7	275.657	0.207882	0.142044	1.46351	0.143328	0.35801
MOXD1	278.147	-0.469077	0.198614	-2.36175	0.0181888	0.110409
EYA4	39.2506	-0.38037	0.293772	-1.29478	0.195397	0.426736
TARID	5.57439	-0.552958	0.398963	-1.38599	0.165751	0.388236
SGK1	1270.49	0.871754	0.331061	2.63322	0.00845803	0.0722692
SLC2A12	291.104	-0.0322385	0.182726	-0.17643	0.859956	0.932357
MYB	12.8856	-0.872865	0.511673	-1.7059	0.0880259	0.271993
AHI1	1325	-0.42048	0.157636	-2.66741	0.00764392	0.0681941
LINC00271	16.2455	-0.0805033	0.241888	-0.332812	0.739276	0.862473
MAP7	3772.51	0.49951	0.198127	2.52116	0.0116969	0.0857817
MAP3K5	1506.1	0.0731625	0.131779	0.555189	0.578765	0.760733
PEX7	49.5198	-0.530534	0.177048	-2.99655	0.00273049	0.0390288
LOC100130476	5.95755	0.094866	0.462062	0.20531	0.83733	0.919797
NHSL1	928.365	0.13871	0.20695	0.670261	0.502691	0.708134
ARFGEF3	5588.71	-0.0890124	0.145854	-0.610282	0.541675	0.736598
GVQW2	9.25462	-0.233732	0.283743	-0.823746	0.410084	0.636488
ECT2L	51.1254	-0.0648395	0.196849	-0.329386	0.741864	0.86432
TXLNB	50.9785	-0.271832	0.206654	-1.3154	0.188376	0.417994
VTA1	271.295	-0.4181	0.198186	-2.10964	0.0348896	0.160809
HIVEP2	3704.92	-0.268588	0.093453	-2.87404	0.00405257	0.0483684
ADGRG6	75.6513	0.485372	0.34231	1.41793	0.156211	0.375139
PEX3	175.364	-0.201197	0.140051	-1.4366	0.150832	0.367941
PLAGL1	134.436	-0.356804	0.143865	-2.48013	0.0131333	0.0914594
PHACTR2	491.311	-0.132471	0.128185	-1.03344	0.301399	0.540707
LTV1	182.053	0.0846913	0.115071	0.735995	0.461734	0.677692
EPM2A	249.328	0.171893	0.18625	0.922916	0.356051	0.588418
GRM1	915.546	-0.0691284	0.255989	-0.270044	0.787126	0.891772
SHPRH	1021.35	0.262357	0.112958	2.32262	0.0201997	0.117062
LOC100507557	102.302	-0.20134	0.150567	-1.33721	0.181154	0.408302
STXBP5	1500.42	-0.24578	0.181991	-1.35051	0.176854	0.402589
STXBP5-AS1	171.312	-0.189849	0.173402	-1.09485	0.273581	0.514154
SASH1	4555.67	0.621017	0.160024	3.88078	0.00010412	0.00509754
TAB2	1333.77	0.17401	0.177512	0.980271	0.326952	0.563015
UST	199.876	-0.00341999	0.182132	-0.0187776	0.985019	0.99326
PCMT1	959.264	-0.529857	0.238396	-2.22259	0.0262433	0.136976
PPP1R14C	121.7	-0.631231	0.25089	-2.51597	0.0118707	0.0862908
RAET1E	22.8563	-0.0397989	0.274434	-0.145022	0.884694	0.945338
RAET1E-AS1	6.3128	-0.504044	0.424763	-1.18665	0.235367	0.474041
AKAP12	5476.91	-0.109163	0.212638	-0.513377	0.607688	0.779396
MTHFD1L	403.598	-0.212752	0.155111	-1.37161	0.170184	0.39399
ARMT1	113.916	-0.199862	0.201327	-0.992723	0.320845	0.558213
CCDC170	42.0351	-0.365449	0.200231	-1.82513	0.0679809	0.234826
SYNE1	16625.8	0.0996766	0.190583	0.523009	0.600968	0.774244
RGS17	63.8091	-0.229617	0.161092	-1.42538	0.154048	0.372174
OPRM1	562.897	-0.118122	0.299591	-0.394278	0.693375	0.833568
SCAF8	1626.78	0.154618	0.0929713	1.66308	0.0962972	0.284688
IPCEF1	1171.63	-0.817741	0.298813	-2.73663	0.00620717	0.0609821
CNKSR3	278.178	0.547715	0.257487	2.12715	0.0334072	0.157357
TFB1M	77.3671	-0.154801	0.115027	-1.34578	0.178372	0.404513
TIAM2	349.758	-0.0830998	0.21896	-0.379521	0.704301	0.839502
ZDHHC14	669.051	0.176614	0.11615	1.52057	0.128367	0.336519
SYNJ2	2753.88	0.457752	0.2455	1.86457	0.0622416	0.223284
TULP4	6149.73	0.171664	0.147041	1.16746	0.243026	0.482601
GTF2H5	275.082	-0.285811	0.156947	-1.82107	0.0685965	0.236222
TMEM181	903.036	-0.121891	0.128237	-0.950519	0.341849	0.577463
SYTL3	51.0803	0.332151	0.292031	1.13738	0.255379	0.49447
WTAP	449.524	0.0634603	0.0812171	0.781366	0.434587	0.657217
SOD2	3073.21	-0.300617	0.175752	-1.71047	0.0871799	0.270765
FNDC1	10.543	-0.412876	0.397326	-1.03914	0.298741	0.538348
LPA	12.5974	-1.0175	0.313153	-3.2492	0.00115729	0.0227386
SLC22A1	24.8357	0.091144	0.264989	0.343954	0.730881	0.857271
SLC22A3	46.8047	0.433566	0.240949	1.79941	0.0719546	0.242841
AGPAT4	1383.54	0.179546	0.180441	0.995039	0.319717	0.557321
QKI	10241.6	0.380299	0.24948	1.52437	0.127417	0.335106
PDE10A	226.109	-0.580291	0.115197	-5.03738	4.71946e-07	0.000156244
RPS6KA2	3086.04	0.133035	0.101791	1.30693	0.191235	0.42177
AFDN	2545.04	0.118744	0.0979467	1.21233	0.225386	0.462094
KIF25	22.2095	0.614486	0.558552	1.10014	0.271271	0.511934
SMOC2	94.5673	-0.183341	0.319018	-0.574704	0.565492	0.752294
FAM120B	1089.42	-0.0289293	0.0842026	-0.343568	0.731171	0.857418
DUSP22	722.078	0.178286	0.0924265	1.92895	0.0537376	0.205766
HUS1B	14.6406	0.258894	0.214185	1.20874	0.226762	0.463501
LOC101927691	10.9489	-0.705663	0.397007	-1.77746	0.0754929	0.249375
FOXQ1	89.3943	-0.284526	0.2909	-0.97809	0.32803	0.563847
FOXF2	81.7873	-0.126976	0.246025	-0.516111	0.605777	0.777944
FOXCUT	5.04896	-0.224439	0.441326	-0.508556	0.611063	0.781228
FOXC1	148.257	0.0348817	0.257626	0.135396	0.892298	0.949233
LINC01600	22.2644	-0.0469824	0.213746	-0.219805	0.826023	0.914444
MYLK4	54.8235	-0.121667	0.202972	-0.599429	0.548887	0.74133
WRNIP1	788.994	0.0255824	0.132232	0.193467	0.846593	0.924407
SERPINB1	215.195	-0.042366	0.248685	-0.17036	0.864727	0.934459
SERPINB9P1	19.6511	-0.265358	0.302954	-0.8759	0.381084	0.611641
SERPINB9	300.34	-0.168941	0.127451	-1.32554	0.184993	0.41368
SERPINB6	626.567	0.255438	0.145943	1.75025	0.0800744	0.258769
LINC01011	57.8823	0.0662142	0.163827	0.404173	0.686086	0.829079
LOC101927730	13.788	0.405634	0.300809	1.34848	0.177505	0.403423
LOC101927759	202.468	0.315022	0.235783	1.33607	0.181528	0.408737
HTATSF1P2	287.585	0.301203	0.222008	1.35672	0.174871	0.400008
RIPK1	363.59	-0.103618	0.12465	-0.831273	0.405819	0.632857
LOC100507194	8.94422	-1.37323	0.329769	-4.16422	3.12425e-05	0.00244054
TUBB2A	1231.22	-0.974868	0.249338	-3.90983	9.23609e-05	0.00470439
PSMG4	105.872	0.0825517	0.130597	0.632108	0.527316	0.727348
TUBB2B	1589.38	-0.795122	0.27526	-2.88862	0.0038694	0.0471072
PXDC1	334.059	0.529761	0.183143	2.89261	0.00382051	0.0466895
FAM50B	338.512	-0.0188923	0.144675	-0.130584	0.896104	0.950841
ECI2	215.423	-0.111638	0.113075	-0.98729	0.323501	0.560341
LOC100507506	6.94569	-0.280546	0.353936	-0.792645	0.427984	0.651615
C6orf201	26.664	0.0285802	0.217927	0.131146	0.89566	0.950821
LOC102724096	5.31106	-0.0826653	0.362185	-0.228241	0.819459	0.910622
RPP40	19.1496	-0.0491559	0.285804	-0.171991	0.863444	0.933973
PPP1R3G	91.6336	0.278645	0.273242	1.01977	0.307836	0.546382
MIR3691	2.54464	0.0146134	0.473049	0.030892	0.975356	0.988532
LOC101927972	12.2827	0.310579	0.231056	1.34417	0.178893	0.405294
LOC101927950	34.2382	0.45068	0.184908	2.43732	0.0147965	0.098472
NRN1	819.238	-1.22705	0.224829	-5.45769	4.82379e-08	3.14406e-05
LY86	33.5134	-0.0973745	0.35318	-0.275708	0.782773	0.889318
SSR1	1485.33	-0.056288	0.130875	-0.430089	0.667131	0.817833
RIOK1	118.597	-0.120301	0.117786	-1.02135	0.307087	0.545696
DSP	283.18	0.209345	0.345643	0.605668	0.544735	0.738337
TXNDC5	12.2711	0.033141	0.267499	0.123892	0.901401	0.953535
PIP5K1P1	17.943	-0.353076	0.205547	-1.71774	0.0858436	0.268391
EEF1E1	20.6823	-0.407025	0.318197	-1.27916	0.200841	0.433165
SLC35B3	121.903	0.227574	0.207006	1.09936	0.271613	0.512162
HULC	7.03415	0.257266	0.314731	0.817416	0.413691	0.639516
TFAP2A	5.96039	0.777761	0.434454	1.7902	0.0734211	0.245723
C6orf52	7.24423	-0.0332501	0.327715	-0.101461	0.919185	0.96218
TMEM14C	274.265	-0.0662943	0.139226	-0.476163	0.633958	0.797255
PAK1IP1	108.142	-0.0594677	0.152405	-0.390195	0.696393	0.834991
MAK	146.641	0.458641	0.199716	2.29646	0.0216495	0.122429
TMEM14B	138.631	-0.208511	0.130492	-1.59789	0.110067	0.307501
LOC101928191	12.071	-0.392958	0.263547	-1.49103	0.135952	0.347794
SYCP2L	97.9294	-0.238752	0.209791	-1.13805	0.255102	0.494255
ELOVL2-AS1	14.5784	0.323388	0.329998	0.979968	0.327102	0.563133
SMIM13	729.44	0.116127	0.162122	0.716298	0.473808	0.686884
ERVFRD-1	48.8456	0.419955	0.225812	1.85976	0.0629201	0.224636
TMEM170B	976.845	0.0415898	0.169529	0.245325	0.806205	0.903256
ADTRP	34.632	-0.84626	0.41557	-2.03638	0.0417118	0.177563
EDN1	181.802	-0.77996	0.456725	-1.70772	0.0876877	0.271571
TBC1D7-LOC100130357	90.8031	-0.0601512	0.160382	-0.375051	0.707623	0.84173
LOC100130357	91.603	0.285822	0.159197	1.7954	0.0725907	0.244287
TBC1D7	31.4821	-0.0047771	0.1823	-0.0262045	0.979094	0.990571
SIRT5	431.231	-0.18011	0.0937446	-1.92129	0.0546957	0.207567
MCUR1	595.505	-0.0918603	0.110934	-0.828063	0.407635	0.634433
RNF182	292.267	0.274597	0.319631	0.859106	0.390282	0.620066
CD83	204.401	-0.411986	0.255909	-1.6099	0.107421	0.303469
LINC01108	6.77433	1.31266	0.396139	3.31363	0.000920939	0.0198635
JARID2-AS1	20.2007	0.347816	0.300297	1.15824	0.246766	0.486096
MYLIP	318.875	0.40917	0.203254	2.01309	0.0441047	0.18299
LOC101928433	100.269	-0.497936	0.160375	-3.10482	0.00190397	0.0313426
RBM24	97.7806	-0.713235	0.284081	-2.51067	0.0120502	0.0869053
LOC101928491	21.4337	-0.113892	0.285234	-0.399295	0.689676	0.831622
FAM8A1	590.673	-0.0857308	0.135177	-0.634211	0.525943	0.726223
LOC105374952	4.79604	-0.0778598	0.365581	-0.212975	0.831346	0.916604
NHLRC1	53.1764	-0.442298	0.208856	-2.11772	0.0341989	0.159003
TPMT	225.559	-0.29237	0.147355	-1.98413	0.0472419	0.190071
DEK	724.396	0.38916	0.109442	3.55586	0.00037674	0.011794
RNF144B	255.929	-0.133559	0.215024	-0.621134	0.534511	0.732236
ID4	1001.19	0.110343	0.190282	0.579894	0.561986	0.750141
SOX4	256.427	0.0170798	0.277375	0.0615766	0.9509	0.977762
NBAT1	56.0383	0.0233354	0.171774	0.135849	0.89194	0.949115
HDGFL1	15.6764	-0.0780113	0.463424	-0.168337	0.866318	0.93537
NRSN1	583.419	-0.686792	0.229138	-2.99728	0.00272401	0.0389731
MRS2	316.902	-0.0276207	0.101036	-0.273374	0.784566	0.89025
GPLD1	292.429	-0.010644	0.158507	-0.0671514	0.946461	0.975699
TDP2	314.001	-0.00226644	0.130797	-0.017328	0.986175	0.993799
ACOT13	296.461	0.0697204	0.0951299	0.732897	0.463621	0.679406
C6orf62	919.933	-0.108627	0.122015	-0.890274	0.373319	0.60495
GMNN	78.5695	0.379415	0.185394	2.04654	0.0407035	0.175145
CMAHP	126.732	-0.426694	0.246731	-1.72939	0.0837399	0.264831
HIST1H2AB	12.4832	0.311719	0.3628	0.859204	0.390228	0.620066
HIST1H2BB	18.1058	0.0501057	0.322481	0.155376	0.876525	0.940796
HIST1H1C	930.284	0.394133	0.166087	2.37305	0.0176419	0.108223
TRIM38	129.66	0.022363	0.236042	0.0947419	0.92452	0.964328
HIST1H4A	39.9032	-0.0245218	0.229321	-0.106932	0.914843	0.959996
HIST1H3A	50.5591	-0.0188949	0.230044	-0.082136	0.934539	0.969012
HIST1H3B	12.491	-0.580692	0.447312	-1.29818	0.194225	0.42552
HIST1H3C	16.0905	0.445034	0.364581	1.22067	0.22221	0.458856
HIST1H4B	150.153	0.834251	0.262564	3.17732	0.00148642	0.0265203
HIST1H1A	23.7712	-0.772492	0.311043	-2.48356	0.0130078	0.0909194
HFE	31.4635	0.0326979	0.233633	0.139954	0.888696	0.947543
HIST1H2BE	45.7924	-0.30216	0.197372	-1.53092	0.12579	0.33271
HIST1H3D	84.3561	0.342842	0.154096	2.22485	0.026091	0.136512
HIST1H2BD	200.763	0.170306	0.250287	0.680442	0.496224	0.703003
HIST1H2BF	59.5613	-0.256209	0.24263	-1.05597	0.290982	0.530854
HIST1H2BC	292.131	-0.408078	0.229933	-1.77477	0.0759363	0.250285
HIST1H2AC	441.122	0.116834	0.160115	0.729691	0.465579	0.681003
HIST1H4D	183.549	-0.126333	0.217041	-0.582071	0.560519	0.74949
HIST1H4E	1328.31	-0.235497	0.209281	-1.12527	0.260476	0.500023
HIST1H1T	6.36924	1.23162	0.440959	2.79304	0.00522154	0.0552469
HIST1H1E	1223.1	-0.0268107	0.193169	-0.138794	0.889613	0.94802
HIST1H4C	422.816	0.0607312	0.141794	0.428305	0.668429	0.818495
LOC108783645	5.21252	1.08082	0.417427	2.58924	0.00961884	0.0773699
HIST1H2BH	5.73396	-0.580481	0.477283	-1.21622	0.223901	0.46087
HIST1H2BG	149.504	-0.385936	0.231448	-1.66749	0.0954174	0.283412
HIST1H1D	75.3792	0.264356	0.307528	0.859617	0.39	0.620049
HIST1H2BI	9.13314	-0.386036	0.417656	-0.924293	0.355334	0.58766
HIST1H2AE	142.735	-0.625591	0.251668	-2.48578	0.0129267	0.0906811
HIST1H3F	5.19012	-0.502433	0.613214	-0.819345	0.41259	0.638485
HIST1H4F	30.6521	-0.382482	0.413198	-0.925662	0.354622	0.587267
HIST1H3G	2.79537	-0.606824	0.860875	-0.704893	0.480877	0.691611
HIST1H3E	9.6163	0.071939	0.392725	0.183179	0.854657	0.92888
HIST1H4H	186.121	-0.00370362	0.180035	-0.0205717	0.983587	0.992409
BTN2A2	74.2799	0.273611	0.235625	1.16122	0.245554	0.484809
BTN3A2	118.617	0.101873	0.227529	0.447737	0.654343	0.809356
BTN3A1	163.963	-0.00124144	0.195579	-0.00634752	0.994935	0.997854
BTN3A3	130.28	-0.0123113	0.149718	-0.0822301	0.934464	0.969012
BTN2A3P	22.8035	0.699156	0.418078	1.67231	0.0944635	0.282186
BTN1A1	6.0807	-0.278232	0.346965	-0.801902	0.42261	0.647592
HMGN4	281.684	-0.161	0.0833877	-1.93075	0.0535145	0.2051
HCG11	208.982	0.0354501	0.130057	0.272574	0.78518	0.890735
ABT1	142.212	-0.285221	0.105428	-2.70536	0.00682296	0.0639005
ZNF322	44.1427	0.459308	0.228443	2.0106	0.0443672	0.183495
LINC00240	7.0288	-0.12433	0.320601	-0.387802	0.698163	0.835911
LOC100270746	34.677	0.170744	0.281017	0.607594	0.543457	0.73755
HIST1H2BK	74.0531	-0.378501	0.202153	-1.87234	0.0611591	0.221342
HIST1H4I	29.1834	-0.67453	0.265829	-2.53745	0.0111662	0.0837732
HIST1H2AH	12.1342	0.450848	0.370308	1.2175	0.223415	0.46038
HIST1H2AG	17.5489	0.0476105	0.264513	0.179993	0.857158	0.930849
HIST1H2BJ	33.7928	0.111542	0.290128	0.384458	0.700639	0.837482
PRSS16	21.1142	-0.441823	0.34047	-1.29769	0.194395	0.425765
POM121L2	2.24118	-0.996165	0.561707	-1.77346	0.0761524	0.250839
ZNF391	194.983	-0.421253	0.176856	-2.3819	0.0172233	0.106754
ZNF204P	374.079	-0.287098	0.196856	-1.45841	0.144726	0.360387
ZNF184	299.537	-0.519305	0.197766	-2.62585	0.00864325	0.0729047
LINC01012	11.5284	-0.672158	0.271071	-2.47964	0.0131515	0.0915555
HIST1H2AI	7.33002	-0.204471	0.370299	-0.552178	0.580826	0.76157
HIST1H2BL	18.8073	-0.466323	0.297525	-1.56734	0.117035	0.318502
HIST1H2BM	12.9795	-0.687869	0.35532	-1.93591	0.0528781	0.203935
HIST1H3H	24.9119	-0.0650247	0.30812	-0.211037	0.832858	0.917716
LOC100131289	14.4359	-0.326676	0.380356	-0.858867	0.390414	0.620121
HIST1H2BN	72.5648	-0.906131	0.229366	-3.95059	7.79592e-05	0.00426861
HIST1H1B	14.6631	-0.629198	0.549347	-1.14536	0.252062	0.491357
HIST1H2BO	5.10099	-0.937186	0.542223	-1.72842	0.0839137	0.265124
HIST1H2AL	4.56084	-0.851916	0.550938	-1.5463	0.122032	0.325893
HIST1H2AK	11.674	-0.350207	0.238133	-1.47064	0.14139	0.355425
HIST1H2AM	8.41228	-0.774651	0.429998	-1.80152	0.0716205	0.242144
HIST1H4J	3.22429	0.424178	0.599214	0.70789	0.479014	0.690067
HIST1H4K	5.44426	0.515345	0.469817	1.09691	0.272682	0.513178
HIST1H3J	2.66636	-0.526045	0.746407	-0.70477	0.480953	0.691611
HIST1H3I	7.24557	0.0179818	0.531013	0.0338631	0.972986	0.987704
HIST1H4L	2.24958	0.724212	0.656048	1.1039	0.269636	0.510218
ZKSCAN8	745.981	0.0725163	0.142073	0.510414	0.609761	0.780569
ZSCAN12P1	39.1136	-0.173377	0.134015	-1.29372	0.195762	0.427227
ZSCAN16-AS1	105.156	0.0917517	0.0991558	0.925329	0.354795	0.587345
ZSCAN16	55.8449	0.297033	0.159587	1.86126	0.0627076	0.224146
ZNF192P1	105.919	0.119487	0.196304	0.608685	0.542733	0.737157
ZSCAN26	438.307	-0.0471511	0.0984222	-0.47907	0.631889	0.795852
ZKSCAN4	112.297	0.0151989	0.0931508	0.163165	0.870389	0.937755
ZSCAN9	82.3967	0.272936	0.182165	1.49829	0.134058	0.344952
PGBD1	226.725	-0.156205	0.123891	-1.26083	0.207371	0.44134
TOB2P1	7.21766	0.998825	0.45356	2.20219	0.027652	0.141011
NKAPL	55.0119	0.162224	0.253537	0.639845	0.522273	0.723166
ZSCAN12	218.714	-0.0169514	0.0788052	-0.215105	0.829685	0.915799
ZKSCAN3	150.223	-0.337451	0.158533	-2.12859	0.0332885	0.157045
ZSCAN23	88.0863	0.143001	0.203823	0.701591	0.482934	0.692605
TRIM27	510.636	-0.108329	0.105828	-1.02364	0.306007	0.544804
HCG16	2.90383	0.73989	0.509658	1.45174	0.146575	0.3627
OR2H1	2.61435	-0.0582969	0.652516	-0.0893417	0.92881	0.965905
OR2H2	40.6334	0.130602	0.448327	0.29131	0.770814	0.882278
UBD	2.69397	-1.23473	0.834692	-1.47927	0.139069	0.352192
GABBR1	6791.23	-0.444193	0.132643	-3.34878	0.000811685	0.0185025
MOG	1730.45	0.635338	0.555028	1.14469	0.252336	0.491499
ZFP57	117.835	0.360118	0.494756	0.727869	0.466694	0.681641
HLA-F	198.117	-0.410545	0.267209	-1.53642	0.124436	0.329948
HLA-F-AS1	31.9616	0.326729	0.217423	1.50273	0.132908	0.343453
IFITM4P	2.79094	0.745629	0.724684	1.0289	0.303525	0.542703
HLA-H	147.008	-0.0854598	0.300226	-0.284652	0.775911	0.885487
HLA-G	16.7764	-0.923832	0.519528	-1.77821	0.0753687	0.249162
HCG4	9.27031	-0.252431	0.303815	-0.830869	0.406048	0.632992
HCG4B	29.1076	0.425385	0.448393	0.948688	0.342779	0.578239
HCG8	48.3411	0.525265	0.178901	2.93606	0.00332408	0.0434128
HCG9	9.13622	1.01725	0.334568	3.04049	0.00236191	0.0356974
HLA-A	1932.61	-0.371481	0.20073	-1.85065	0.0642199	0.227694
HLA-J	51.3452	0.440221	0.207768	2.11881	0.0341063	0.158785
RNF39	62.6675	0.192617	0.145011	1.32829	0.184083	0.412308
ZNRD1	58.9513	-0.122415	0.150562	-0.813051	0.416189	0.641764
PPP1R11	473.943	-0.181252	0.0844359	-2.14662	0.0318238	0.152902
TRIM26	612.94	0.110762	0.136654	0.810528	0.417637	0.643161
HLA-L	260.381	-0.168924	0.172353	-0.980106	0.327034	0.56311
TRIM39	110.785	0.010044	0.105971	0.0947806	0.924489	0.964328
GNL1	2293.04	-0.333668	0.128929	-2.58799	0.00965387	0.0774426
PRR3	197.537	0.0749655	0.118458	0.632845	0.526835	0.727063
HLA-E	2800.51	-0.401547	0.207316	-1.93688	0.0527596	0.203547
ATAT1	448.228	-0.0776827	0.0969342	-0.801397	0.422902	0.647766
PPP1R18	555.429	0.104012	0.198645	0.523608	0.600551	0.774162
DHX16	513.63	0.134729	0.0950971	1.41675	0.156555	0.375565
PPP1R10	1100.16	-0.018074	0.130985	-0.137985	0.890252	0.948362
C6orf136	342.52	-0.222261	0.113068	-1.96573	0.0493304	0.19526
NRM	42.0262	0.134288	0.205706	0.652818	0.513874	0.716866
MRPS18B	266.218	-0.0887487	0.109359	-0.811533	0.417059	0.642628
TUBB	2870.95	-0.58773	0.175289	-3.35292	0.000799642	0.018368
IER3	117.24	-0.419125	0.26753	-1.56665	0.117197	0.318661
FLOT1	2204.21	-0.00652437	0.127153	-0.0513112	0.959078	0.981895
LINC00243	4.63684	0.698322	0.446225	1.56496	0.117593	0.319178
HCG20	5.26122	-0.243311	0.382223	-0.636569	0.524406	0.724916
DDR1	3939.62	0.234758	0.201496	1.16508	0.243988	0.48326
GTF2H4	306.373	0.352379	0.132492	2.65963	0.00782274	0.0690653
MIR4640	2.83889	0.939574	0.7529	1.24794	0.212053	0.447062
VARS2	911.814	0.336547	0.156649	2.14842	0.0316806	0.152425
HCG22	11.4744	0.342217	0.453229	0.755065	0.45021	0.668756
PSORS1C2	2.84739	-0.226696	0.598288	-0.378908	0.704756	0.839756
CCHCR1	291.914	0.0912018	0.143824	0.634123	0.526001	0.726254
TCF19	48.1466	0.423743	0.222914	1.90092	0.0573124	0.21304
CDSN	14.0162	0.460001	0.478468	0.961404	0.336349	0.572345
POU5F1	5.99723	0.849125	0.45356	1.87213	0.061188	0.221349
PSORS1C1	5.23486	0.586841	0.462316	1.26935	0.204316	0.437462
PSORS1C3	4.39056	0.681958	0.603979	1.12911	0.258852	0.498144
HCG27	46.1223	0.499831	0.178138	2.80586	0.00501831	0.0540914
HLA-B	2501.94	-0.332206	0.249195	-1.33311	0.182494	0.410204
HLA-C	1923.77	-0.520803	0.249971	-2.08345	0.0372099	0.166392
HCP5	81.4468	0.0508245	0.227642	0.223265	0.823329	0.91288
MICA	96.242	0.314885	0.20712	1.5203	0.128434	0.336612
HCG26	17.1641	-0.0653784	0.315443	-0.207259	0.835807	0.919128
LINC01149	2.45897	-0.015756	0.78962	-0.0199538	0.98408	0.992732
NFKBIL1	263.354	0.0283418	0.141899	0.199733	0.841689	0.921577
AIF1	80.8461	-0.530204	0.384899	-1.37751	0.168353	0.391525
ATP6V1G2	1027.7	-0.809395	0.23738	-3.40969	0.000650359	0.0164818
MICB	24.4639	0.549272	0.352593	1.55781	0.119279	0.32138
LST1	35.1253	-0.192315	0.333679	-0.576345	0.564382	0.751596
LTA	7.62347	0.63612	0.573342	1.10949	0.267217	0.507822
TNF	2.46834	-0.350738	0.706296	-0.496588	0.619479	0.787354
LTB	12.2723	-0.172657	0.387215	-0.445896	0.655672	0.810536
MCCD1	5.10919	0.983956	0.4676	2.10427	0.0353549	0.161781
SNORD117	3.68433	-0.090347	0.480319	-0.188098	0.8508	0.926696
SNORD84	17.5481	0.191574	0.240544	0.796421	0.425788	0.649997
DDX39B-AS1	2.496	0.742769	0.553196	1.34269	0.179373	0.405822
GPANK1	193.093	0.0833527	0.0868337	0.959912	0.337099	0.573061
CLIC1	256.819	0.0778267	0.223941	0.347531	0.728192	0.856004
ABHD16A	488.66	-0.0166579	0.133347	-0.124922	0.900586	0.953092
DDAH2	396.445	0.21244	0.153407	1.38481	0.16611	0.388754
MIR6832	2.92143	0.524229	0.497311	1.05413	0.291825	0.531441
BAG6	2051.94	-0.0556449	0.0879667	-0.632568	0.527016	0.727127
APOM	21.1259	0.237958	0.273462	0.87017	0.384207	0.614667
C6orf47	221.214	0.148804	0.118606	1.25461	0.209619	0.444492
LY6G5B	67.5639	-0.175904	0.251654	-0.69899	0.484558	0.693646
CSNK2B	582.552	-0.20414	0.0858717	-2.37726	0.0174416	0.107468
PRRC2A	6611.57	-0.197986	0.0793489	-2.49514	0.0125909	0.0895049
SNORA38	14.2606	0.43495	0.320698	1.35626	0.175016	0.400214
LY6G5C	19.4271	0.437485	0.324687	1.34741	0.177849	0.403943
LY6G6F	2.89415	0.149152	0.728262	0.204805	0.837724	0.920069
C6orf25	11.1675	0.104525	0.383548	0.272521	0.785221	0.890735
NEU1	296.193	-0.0943844	0.177226	-0.532565	0.594335	0.77015
C6orf48	455.48	0.242462	0.239158	1.01382	0.310671	0.549066
HSPA1L	88.7561	0.35958	0.216314	1.66231	0.0964511	0.284981
SLC44A4	3.40981	0.276279	0.430333	0.642012	0.520865	0.722176
VWA7	164.067	-0.601934	0.320008	-1.881	0.0599722	0.218985
SNORD48	6.87426	0.293884	0.322109	0.912374	0.361572	0.593337
SNORD52	3.75101	0.145547	0.445067	0.327024	0.74365	0.86553
VARS	810.718	-0.221431	0.147448	-1.50175	0.133162	0.343902
LSM2	107.561	0.115689	0.162581	0.711576	0.476727	0.688873
HSPA1B	1625.82	1.22709	0.509495	2.40845	0.0160203	0.102484
HSPA1A	1729.95	1.54656	0.552373	2.79985	0.0051127	0.0546822
C2	87.7881	-0.473154	0.300002	-1.57717	0.114757	0.315097
DXO	225.838	0.320834	0.164996	1.94449	0.0518362	0.201144
CYP21A1P	2.81792	0.210227	0.517752	0.406038	0.684714	0.828177
SKIV2L	713.796	-0.0168739	0.11248	-0.150017	0.880751	0.943155
CFB	168.728	-0.311759	0.252531	-1.23454	0.217002	0.452827
NELFE	411.116	-0.0351473	0.128334	-0.273874	0.784181	0.890007
C2-AS1	2.34673	-1.51225	0.744561	-2.03106	0.0422487	0.178666
CYP21A2	12.18	0.264087	0.377738	0.699127	0.484473	0.693619
ZBTB12	182.175	0.569971	0.162128	3.51557	0.00043881	0.013056
TNXB	1085.05	0.0459813	0.217475	0.211433	0.832549	0.917493
ATF6B	904.616	0.112369	0.0954914	1.17675	0.239297	0.478708
FKBPL	40.2349	-0.125421	0.207691	-0.603884	0.545921	0.73918
NOTCH4	591.432	0.273353	0.233888	1.16873	0.242512	0.48218
LOC100507547	31.5056	0.238395	0.268167	0.888977	0.374015	0.605835
AGER	67.2445	0.176812	0.308659	0.57284	0.566753	0.752802
PRRT1	1017.76	-0.507266	0.231023	-2.19574	0.0281107	0.142332
PBX2	492.604	-0.177656	0.080457	-2.20808	0.0272385	0.139999
PPT2	103.12	0.293233	0.166423	1.76197	0.0780739	0.254813
GPSM3	129.577	0.366226	0.190792	1.9195	0.0549206	0.208147
AGPAT1	1105.7	-0.259436	0.0923085	-2.81053	0.00494597	0.0536083
RNF5P1	28.5913	0.0142378	0.215821	0.0659705	0.947401	0.976137
PPT2-EGFL8	5.72918	0.941697	0.427217	2.20426	0.0275061	0.14068
C6orf10	27.1893	0.132011	0.251409	0.525084	0.599525	0.773399
HCG23	14.179	0.481754	0.323685	1.48834	0.136661	0.349035
HLA-DRB5	232.368	-0.413049	0.449556	-0.918792	0.358204	0.590365
HLA-DRA	695.89	-0.45735	0.39539	-1.15671	0.247392	0.486769
HLA-DRB1	445.565	-0.556317	0.333219	-1.66953	0.0950134	0.282626
HLA-DQB1	112.49	-0.721307	0.406279	-1.7754	0.0758321	0.2501
HLA-DQA1	70.4316	-0.899946	0.427094	-2.10713	0.0351059	0.161314
HLA-DQB1-AS1	4.13221	-0.575308	0.590497	-0.974278	0.329919	0.565788
HLA-DRB6	56.4574	0.0635216	0.502861	0.126321	0.899478	0.952462
HLA-DQA2	18.0711	-0.226965	0.923312	-0.245816	0.805825	0.903011
HLA-DQB2	12.8212	-0.535448	0.719428	-0.744269	0.456714	0.673812
LOC100294145	91.3206	-0.0494351	0.176096	-0.280728	0.778919	0.887173
PSMB8-AS1	14.9683	-0.058716	0.34453	-0.170423	0.864677	0.934459
PSMB9	76.318	-0.359627	0.280703	-1.28116	0.200136	0.43219
HLA-DOB	11.7417	0.604866	0.466572	1.2964	0.194836	0.426231
TAP2	510.438	-0.229992	0.154725	-1.48646	0.137157	0.349715
PSMB8	129.812	-0.127338	0.225765	-0.564032	0.572732	0.756139
TAP1	317.759	-0.326197	0.228235	-1.42922	0.152942	0.371006
HLA-DMB	107.44	-0.354415	0.368273	-0.962372	0.335863	0.571798
BRD2	2515.24	0.0286188	0.08256	0.346642	0.72886	0.856483
HLA-DMA	116.155	-0.233495	0.335711	-0.695524	0.486727	0.695558
HLA-DOA	88.2324	-0.195629	0.38203	-0.512077	0.608597	0.780053
COL11A2	383.021	0.546249	0.299028	1.82675	0.0677376	0.234438
HLA-DPA1	386.634	-0.504988	0.397063	-1.27181	0.203441	0.436271
HLA-DPB1	343.417	-0.484235	0.298878	-1.62018	0.105194	0.300018
HCG24	12.3081	-0.303399	0.547614	-0.554037	0.579553	0.761091
HLA-DPB2	11.9826	-0.322751	0.550944	-0.585815	0.558	0.747873
PFDN6	154.772	-0.359713	0.1555	-2.31326	0.0207081	0.119008
B3GALT4	99.2876	0.0253415	0.148395	0.170771	0.864404	0.93434
SLC39A7	490.447	-0.107641	0.13212	-0.814721	0.415232	0.640947
WDR46	303.988	-0.412613	0.126269	-3.26773	0.00108414	0.0219182
HSD17B8	37.2989	-0.681112	0.264015	-2.57983	0.00988496	0.0781245
ZBTB22	391.561	-0.124196	0.116033	-1.07035	0.284462	0.52473
DAXX	454.14	0.288439	0.113436	2.54274	0.0109988	0.08298
VPS52	697.298	-0.135208	0.0870447	-1.55332	0.120348	0.322883
TAPBP	1880.73	-0.149923	0.0959879	-1.5619	0.118312	0.320099
RGL2	635.972	0.466957	0.153619	3.03971	0.00236807	0.0357479
RXRB	769.43	-0.0444169	0.0581553	-0.763765	0.445008	0.664847
RING1	495.694	0.055908	0.100491	0.556349	0.577973	0.760338
RPS18	902.543	0.131467	0.150991	0.870699	0.383919	0.614547
HCG25	11.1805	0.644118	0.251446	2.56166	0.0104174	0.0803235
PHF1	918.465	0.154546	0.0867521	1.78146	0.0748368	0.248269
KIFC1	8.74847	-0.427306	0.420564	-1.01603	0.309615	0.548093
CUTA	569.568	-0.146247	0.135176	-1.0819	0.279297	0.519319
SYNGAP1	2708.65	-0.422267	0.182145	-2.3183	0.0204332	0.118054
BAK1	68.4024	-0.205518	0.174327	-1.17892	0.23843	0.477616
ITPR3	658.257	0.306395	0.196139	1.56213	0.118257	0.320033
LOC101929188	23.379	0.256748	0.231611	1.10853	0.267632	0.508286
MIR3934	8.50301	0.438598	0.32978	1.32997	0.183528	0.41164
UQCC2	249.021	0.201967	0.0792629	2.54807	0.0108322	0.0823572
MLN	2.73653	-0.642504	0.52619	-1.22105	0.222067	0.458625
IP6K3	156.439	1.53621	0.53916	2.84927	0.00438202	0.0502727
LEMD2	591.987	0.208244	0.104992	1.98342	0.04732	0.190238
C6orf1	487.359	-0.105541	0.153303	-0.688446	0.491172	0.699322
RPS10	24.9025	0.617278	0.284657	2.1685	0.0301209	0.14788
SPDEF	19.9072	-1.10859	0.320033	-3.46398	0.000532251	0.0147062
LOC101929243	18.731	0.365814	0.21122	1.73191	0.0832898	0.264249
TAF11	212.118	-0.073856	0.086888	-0.850014	0.395317	0.624395
UHRF1BP1	707.44	0.0793931	0.0996967	0.796346	0.425831	0.649997
TCP11	4.10756	-1.85724	0.450146	-4.12586	3.69347e-05	0.00267866
SCUBE3	383.387	0.588067	0.166483	3.53229	0.000411975	0.0125439
DEF6	100.821	0.00636601	0.245527	0.025928	0.979315	0.990571
TULP1	2.25227	-0.442343	0.706617	-0.626	0.531315	0.729823
RPL10A	771.467	-0.0306799	0.143694	-0.213508	0.83093	0.916319
FANCE	64.4107	0.47807	0.149904	3.18917	0.00142682	0.0259001
TEAD3	89.3211	-0.0231883	0.238743	-0.0971267	0.922626	0.963654
MIR5690	8.78319	1.57525	0.381208	4.13226	3.59221e-05	0.00264931
LOC285847	22.1306	0.822881	0.256653	3.2062	0.00134499	0.0249541
ARMC12	18.0211	0.588009	0.261639	2.24741	0.0246141	0.132007
CLPS	3.0368	0.75247	0.569387	1.32154	0.18632	0.415223
CLPSL1	3.30386	0.216775	0.556019	0.38987	0.696632	0.835108
SRPK1	592.159	-0.0111541	0.131667	-0.084714	0.932489	0.967993
MAPK13	404.397	-0.156914	0.193393	-0.811371	0.417152	0.642723
PNPLA1	5.96268	-0.117325	0.417283	-0.281165	0.778584	0.886985
C6orf222	3.42148	-0.525241	0.467538	-1.12342	0.26126	0.500928
ETV7	11.942	-0.720025	0.316198	-2.27713	0.0227784	0.125975
PXT1	3.6942	0.00201522	0.455957	0.00441975	0.996474	0.998628
STK38	356.647	0.475227	0.129637	3.66581	0.000246553	0.00892725
PANDAR	24.6635	-0.207579	0.255677	-0.81188	0.41686	0.642393
CDKN1A	575.482	-0.520964	0.340205	-1.53132	0.12569	0.332552
CPNE5	1417.25	-0.546083	0.189695	-2.87874	0.0039927	0.0478871
C6orf89	1839.67	-0.11122	0.0702761	-1.58261	0.11351	0.313085
PI16	188.057	0.854742	0.347829	2.45736	0.0139962	0.0949446
MTCH1	3855.48	-0.275752	0.196292	-1.40481	0.160078	0.380468
FGD2	208.646	0.308381	0.30676	1.00528	0.31476	0.552698
PIM1	350.583	-0.181665	0.248764	-0.73027	0.465225	0.680823
TBC1D22B	229.495	-0.0401948	0.0759287	-0.529376	0.596545	0.771555
CMTR1	908.778	-0.168827	0.0948489	-1.77995	0.0750836	0.248573
CCDC167	74.8843	0.0869623	0.133119	0.653269	0.513583	0.7167
BTBD9-AS1	33.3392	0.158461	0.261483	0.606007	0.54451	0.738177
GLP1R	13.4939	0.34869	0.230149	1.51506	0.129757	0.338708
SAYSD1	162.759	-0.166786	0.152408	-1.09434	0.273806	0.514387
LOC100505635	20.9424	1.12473	0.415734	2.70541	0.00682202	0.0639005
MOCS1	441.777	0.133906	0.0925785	1.4464	0.148065	0.364441
LINC00951	94.6616	0.909295	0.380867	2.38743	0.0169665	0.105947
TDRG1	103.75	0.498109	0.348607	1.42886	0.153045	0.371084
UNC5CL	45.3854	0.304703	0.307397	0.991236	0.32157	0.558963
TSPO2	12.5098	0.428635	0.374785	1.14368	0.252755	0.491909
ADCY10P1	208.115	0.939044	0.239906	3.91421	9.07009e-05	0.00465948
TREML1	21.6644	0.164773	0.28535	0.577442	0.563641	0.751256
TREM2	146.458	0.265763	0.390891	0.67989	0.496574	0.703222
NFYA	722.772	0.449262	0.164053	2.73852	0.00617166	0.0609192
OARD1	128.737	-0.0660347	0.182496	-0.361842	0.71747	0.848519
TREML2	7.32397	0.502304	0.48469	1.03634	0.300043	0.539529
TREM1	7.87071	0.194289	0.428537	0.453377	0.650277	0.807023
FOXP4-AS1	4.45084	0.300498	0.379197	0.792459	0.428093	0.651733
MDFI	49.7046	-0.111329	0.290514	-0.383214	0.701561	0.837913
PRICKLE4	214.907	0.431428	0.231097	1.86687	0.0619199	0.222628
PGC	3.24242	-1.11681	0.482003	-2.31702	0.0205025	0.118225
FRS3	395.138	-0.429334	0.141536	-3.0334	0.00241819	0.0361393
TOMM6	317.27	-0.092708	0.0836513	-1.10827	0.267747	0.508365
BYSL	115.83	-0.171625	0.153682	-1.11676	0.264099	0.504262
MED20	119.983	-0.0274025	0.1183	-0.231635	0.816821	0.909036
TAF8	402.018	0.303309	0.0920418	3.29534	0.000983026	0.0206475
GUCA1A	17.2366	-0.416502	0.248227	-1.67791	0.0933648	0.280916
GUCA1B	87.5994	0.36708	0.242017	1.51675	0.129329	0.337825
MRPS10	177.007	-0.185214	0.132713	-1.3956	0.162836	0.384716
PRPH2	120.661	-0.716024	0.251213	-2.85027	0.00436817	0.050169
TBCC	201.05	-0.435818	0.18337	-2.37672	0.0174675	0.107532
RPL7L1	642.73	-0.16578	0.106996	-1.54941	0.121284	0.324643
LOC401261	180.732	0.582974	0.18893	3.08566	0.00203103	0.0326119
C6orf226	50.971	-0.208135	0.167339	-1.24379	0.213578	0.448792
PTCRA	3.34302	1.10676	0.637554	1.73595	0.0825735	0.263017
GNMT	10.1596	0.628398	0.311363	2.01822	0.0435686	0.181742
PEX6	897.812	0.42561	0.132394	3.21473	0.00130566	0.0246222
KLHDC3	1970.43	-0.353098	0.154806	-2.2809	0.0225542	0.125177
MEA1	292.998	-0.385566	0.132325	-2.91379	0.00357073	0.0450543
CNPY3	572.334	0.171186	0.0989538	1.72996	0.0836378	0.264759
PPP2R5D	823.563	-0.230193	0.134705	-1.70887	0.0874741	0.271262
CUL7	753.551	-0.0490399	0.131424	-0.373142	0.709043	0.84265
MRPL2	189.638	-0.472456	0.114385	-4.13039	3.62146e-05	0.00264931
KLC4	514.146	0.165206	0.0898186	1.83933	0.0658668	0.23105
DNPH1	187.587	-0.364963	0.141946	-2.57114	0.0101366	0.0793611
SRF	760.531	-0.00758556	0.134068	-0.0565798	0.95488	0.979777
CUL9	1704.47	0.0895645	0.131862	0.679229	0.496993	0.70336
CRIP3	61.2816	0.623375	0.213494	2.91987	0.00350179	0.0446708
SLC22A7	35.6106	0.692637	0.402056	1.72274	0.0849362	0.266939
ZNF318	1235.03	0.220576	0.0834724	2.64251	0.00822952	0.0709563
TJAP1	709.874	0.612916	0.252569	2.42673	0.0152358	0.0997717
ABCC10	517.393	0.199893	0.150654	1.32684	0.184562	0.413028
DLK2	79.0943	-0.29081	0.238505	-1.2193	0.222729	0.459401
LRRC73	187.83	-1.00305	0.274639	-3.65224	0.000259967	0.00909754
POLR1C	113.07	-0.150548	0.152098	-0.989807	0.322268	0.559484
YIPF3	693.512	-0.167709	0.0804741	-2.08401	0.0371596	0.166281
GTPBP2	444.266	-0.0846119	0.130396	-0.648883	0.516414	0.719118
MAD2L1BP	103.018	-0.317615	0.171991	-1.84669	0.0647915	0.228888
POLH	330.76	0.163438	0.130001	1.25721	0.208678	0.443127
RSPH9	21.6733	0.23675	0.238381	0.993158	0.320633	0.558031
VEGFA	645.102	-0.244791	0.315431	-0.776051	0.437719	0.65955
LINC01512	4.04347	-1.64405	0.588788	-2.79226	0.00523411	0.0552469
C6orf223	11.479	-2.29301	0.379574	-6.041	1.53164e-09	2.45734e-06
MRPL14	138.862	0.118234	0.107682	1.098	0.272206	0.512632
TMEM63B	891.662	-0.121245	0.12076	-1.00401	0.315373	0.553261
HSP90AB1	10839.8	-0.181555	0.201195	-0.902381	0.366854	0.59872
SLC35B2	276.602	0.0424557	0.184469	0.230151	0.817974	0.909699
SLC29A1	306.886	-0.329992	0.161552	-2.04264	0.0410885	0.175827
NFKBIE	115.913	-0.100991	0.148413	-0.680476	0.496203	0.703003
TMEM151B	3039.8	-0.314302	0.229952	-1.36681	0.171683	0.396005
TCTE1	42.877	-0.613743	0.275158	-2.23051	0.0257136	0.135295
AARS2	553.652	-0.105059	0.107154	-0.980453	0.326862	0.562954
CDC5L	641.641	-0.155311	0.0922737	-1.68315	0.0923453	0.279339
SPATS1	8.56803	-0.179954	0.31698	-0.567715	0.570229	0.754122
ENPP4	480.71	0.0234679	0.223659	0.104927	0.916434	0.960586
LOC101926898	4.54862	-0.130065	0.415496	-0.313035	0.754254	0.873292
SLC25A27	685.093	-0.0223592	0.125867	-0.177641	0.859005	0.931925
LOC101926934	14.5883	0.486201	0.278532	1.74558	0.0808834	0.260063
PLA2G7	54.016	-0.244297	0.279929	-0.872713	0.382819	0.613434
ADGRF5	681.055	-0.136424	0.238492	-0.572029	0.567302	0.752878
LOC101926962	4.1967	0.189548	0.445527	0.425448	0.67051	0.8196
TNFRSF21	982.061	-0.282448	0.116145	-2.43186	0.0150215	0.0989902
ADGRF4	2.21497	0.482547	0.553558	0.871719	0.383362	0.614016
OPN5	5.26991	-0.451351	0.483649	-0.933219	0.350707	0.584427
CENPQ	41.1295	-0.00766574	0.274488	-0.0279274	0.97772	0.990014
C6orf141	10.487	-0.0965608	0.596931	-0.161762	0.871493	0.938251
MCM3	320.727	-0.0813913	0.108972	-0.746902	0.455123	0.672675
PAQR8	2294.37	0.34025	0.21825	1.559	0.118997	0.320935
LOC730101	52.642	-0.272267	0.264081	-1.031	0.302541	0.541873
TMEM14A	169.868	-0.452896	0.213574	-2.12055	0.0339593	0.158521
TRAM2-AS1	60.4324	-0.343234	0.146862	-2.33713	0.0194325	0.114924
ICK	450.628	0.209389	0.171197	1.22309	0.221297	0.457596
GSTA4	301.028	-0.661616	0.160523	-4.12164	3.76191e-05	0.00268706
ELOVL5	873.612	-0.0608202	0.189742	-0.320542	0.748558	0.86895
RPS16P5	126.857	0.271635	0.293718	0.924814	0.355063	0.587508
GCLC	601.239	0.175295	0.199034	0.880729	0.378465	0.609406
KLHL31	9.52886	0.271237	0.339683	0.7985	0.424581	0.648934
LOC101927189	4.3441	0.815883	0.428694	1.90318	0.0570166	0.212394
TINAG	7.38315	-0.812277	0.31038	-2.61704	0.00886959	0.0739281
GFRAL	2.41768	0.490525	0.509897	0.962008	0.336045	0.572062
LOC101930010	18.9836	0.122155	0.247245	0.494066	0.62126	0.788604
KIAA1586	174.363	-0.00858503	0.192778	-0.0445333	0.964479	0.98406
RAB23	331.898	0.213089	0.124892	1.70619	0.0879736	0.271978
BAG2	86.3584	0.51332	0.188872	2.71782	0.00657138	0.0626551
GUSBP4	65.2388	-0.0467006	0.244592	-0.190933	0.848578	0.92549
LINC00680	46.5635	-0.0908121	0.220915	-0.411072	0.68102	0.826248
MTRNR2L9	14.1003	0.478266	0.37184	1.28621	0.198368	0.429856
PTP4A1	641.135	-0.319695	0.225808	-1.41578	0.15684	0.375956
LOC441155	9.81181	0.411844	0.287228	1.43386	0.151613	0.369112
LOC101928307	92.5817	-0.587254	0.200929	-2.92269	0.00347019	0.0444854
COL9A1	212.059	0.824244	0.35282	2.33616	0.0194828	0.115094
SDHAF4	46.8301	-0.463423	0.204419	-2.26703	0.0233885	0.128069
B3GAT2	190.121	0.45114	0.302218	1.49276	0.135499	0.347277
OGFRL1	2669.06	0.17102	0.204688	0.835514	0.403428	0.630751
MIR30C2	2.82971	0.93864	0.570317	1.64582	0.0998008	0.290313
MIR30A	2.41205	0.888462	0.650535	1.36574	0.17202	0.396283
LINC00472	406.833	0.66907	0.248926	2.68783	0.00719178	0.0657026
KCNQ5-IT1	50.9364	0.00319284	0.327305	0.00975496	0.992217	0.996421
MIR4282	2.68065	0.777097	0.557421	1.39409	0.163289	0.385393
KCNQ5-AS1	31.9077	-0.388811	0.347601	-1.11856	0.263329	0.503414
KHDC1L	5.66067	0.387901	0.497301	0.780013	0.435383	0.658028
KHDC1	148.869	-0.0563144	0.149795	-0.375944	0.706959	0.841472
MB21D1	32.5316	0.496868	0.241583	2.05672	0.0397135	0.172675
DDX43	7.76057	0.35468	0.321398	1.10355	0.269787	0.510306
KHDC3L	2.39619	-1.80725	0.718894	-2.51394	0.0119392	0.0866171
EEF1A1	2557.2	0.296928	0.169088	1.75606	0.0790776	0.256664
LOC101928489	20.3767	-0.242056	0.255472	-0.947486	0.343391	0.578624
COX7A2	307.013	-0.26336	0.190809	-1.38023	0.167516	0.390205
TMEM30A	2040.75	-0.221669	0.161339	-1.37393	0.169463	0.393027
LOC100506804	17.191	0.0822007	0.271164	0.30314	0.761783	0.877325
HTR1B	84.5938	0.0480246	0.302914	0.158542	0.87403	0.939203
IRAK1BP1	99.4809	0.0402584	0.165246	0.243626	0.80752	0.903904
HMGN3	402.492	0.120065	0.13047	0.920245	0.357445	0.589566
HMGN3-AS1	41.7856	0.171907	0.14633	1.17478	0.240081	0.479629
ELOVL4	237.395	-0.4241	0.234863	-1.80573	0.0709605	0.240738
FAM46A	94.3414	0.300623	0.292786	1.02677	0.30453	0.54346
IBTK	789.853	-0.0379232	0.174491	-0.217337	0.827946	0.915344
TPBG	105.872	-0.739992	0.325167	-2.27573	0.022862	0.126254
DOPEY1	1289.29	-0.311592	0.12719	-2.44982	0.0142929	0.0964438
RWDD2A	204.128	-0.298717	0.128513	-2.32441	0.0201036	0.116859
PRSS35	37.1618	-1.25004	0.314058	-3.98028	6.88332e-05	0.0039333
CYB5R4	134.36	0.0908598	0.130805	0.694621	0.487293	0.696053
RIPPLY2	47.3315	-0.222059	0.216228	-1.02697	0.304437	0.54346
MRAP2	161.944	-0.148009	0.232029	-0.637893	0.523544	0.724348
NT5E	267.9	-0.472488	0.222802	-2.12066	0.0339501	0.158517
SYNCRIP	1002.8	0.0760529	0.11879	0.640231	0.522022	0.723059
SNORD50A	14.9789	0.158466	0.227982	0.695084	0.487003	0.695857
SNHG5	136.593	0.726599	0.312672	2.32383	0.0201344	0.116943
SNORD50B	4.3362	0.104712	0.39428	0.265577	0.790565	0.893941
SMIM8	88.8027	-0.113721	0.16752	-0.67885	0.497233	0.703466
C6orf163	39.5122	-0.00790453	0.228641	-0.0345719	0.972421	0.987525
GJB7	15.8222	0.670354	0.275897	2.42973	0.0151102	0.0991763
LINC01590	29.7519	-0.242596	0.176699	-1.37293	0.169773	0.393484
CFAP206	30.7372	-0.206594	0.259699	-0.795514	0.426314	0.650354
RARS2	217.87	0.12279	0.126322	0.972037	0.331032	0.566901
AKIRIN2	529.713	-0.169178	0.141693	-1.19398	0.232485	0.470634
PNRC1	1658.22	-0.0647395	0.103404	-0.626085	0.531259	0.729795
SRSF12	130.55	-0.0756983	0.16515	-0.45836	0.646694	0.804779
PM20D2	226.307	0.364749	0.130045	2.8048	0.0050348	0.0542131
GABRR2	24.9697	0.708382	0.457015	1.55002	0.121137	0.324417
RRAGD	795.735	0.0438804	0.120769	0.36334	0.716351	0.847616
LYRM2	365.104	-0.117254	0.126557	-0.92649	0.354191	0.586956
LOC101929057	37.6375	0.420079	0.17378	2.4173	0.0156361	0.101154
TSG1	12.6015	-0.908501	0.30325	-2.99589	0.00273648	0.0390655
MANEA	89.9886	0.151017	0.241485	0.625368	0.53173	0.730249
MANEA-AS1	17.6924	0.0928391	0.237115	0.391537	0.695401	0.834137
FHL5	120.57	0.828981	0.377536	2.19577	0.0281086	0.142332
NDUFAF4	199.344	-0.249549	0.216342	-1.15349	0.248709	0.48799
POU3F2	561.288	0.365647	0.171166	2.13622	0.0326616	0.155176
PNISR	2970.6	0.419554	0.153967	2.72497	0.00643079	0.0619724
COQ3	49.4716	-0.363092	0.166687	-2.17829	0.0293845	0.1462
TSTD3	66.6035	0.0529564	0.148598	0.356374	0.72156	0.85184
USP45	530.432	0.293182	0.150317	1.95042	0.0511261	0.199838
LIN28B-AS1	4.07342	-1.45492	0.434622	-3.34754	0.000815308	0.018544
BVES	139.471	0.839864	0.315792	2.65955	0.00782454	0.0690653
BVES-AS1	17.138	0.449986	0.319559	1.40815	0.159088	0.37921
POPDC3	72.1505	0.0230554	0.211303	0.109111	0.913115	0.959148
PRDM1	104.631	-0.262375	0.287709	-0.911947	0.361796	0.593471
AIM1	89.3548	-0.0948469	0.174606	-0.543207	0.586987	0.765888
RTN4IP1	92.9978	-0.307122	0.16322	-1.88164	0.0598849	0.218781
C6orf203	117.851	0.13177	0.131936	0.998741	0.31792	0.555628
BEND3	96.4508	-0.124151	0.176914	-0.701758	0.48283	0.692599
OSTM1	294.319	0.0425792	0.109319	0.389495	0.69691	0.835227
NR2E1	375.206	0.129196	0.281465	0.459011	0.646226	0.804389
SNX3	906.431	-0.068113	0.163218	-0.417314	0.676449	0.823223
LINC00222	21.7176	0.842695	0.22631	3.72363	0.000196379	0.00754305
ARMC2-AS1	13.1006	-0.280845	0.243243	-1.15459	0.24826	0.48741
CD164	760.198	0.146998	0.181365	0.810507	0.417649	0.643161
CCDC162P	4.19371	-0.286513	0.434746	-0.659036	0.509873	0.713767
PPIL6	110.383	0.274865	0.163594	1.68017	0.0929249	0.280199
SMPD2	70.2901	0.182835	0.159019	1.14977	0.250239	0.489242
MICAL1	905.921	0.0114176	0.188568	0.0605488	0.951719	0.977979
ZBTB24	203.953	-0.0743106	0.118331	-0.62799	0.530011	0.728905
GPR6	57.8139	0.62202	0.449577	1.38357	0.166491	0.389267
CDC40	373.002	-0.41651	0.138206	-3.01369	0.00258088	0.0379159
DDO	43.1447	-0.0310377	0.239085	-0.129819	0.89671	0.950841
RPF2	144.922	0.21341	0.128883	1.65584	0.0977535	0.286919
GSTM2P1	26.3022	-0.430291	0.246775	-1.74365	0.0812193	0.260855
MFSD4B	187.386	0.0101727	0.139323	0.0730154	0.941794	0.973196
TRAF3IP2	411.368	0.188283	0.150502	1.25103	0.210922	0.445708
TRAF3IP2-AS1	363.021	0.573478	0.105323	5.44493	5.18256e-08	3.23451e-05
TUBE1	176.282	0.100683	0.153769	0.654763	0.512621	0.716233
FAM229B	359.242	0.165876	0.216581	0.765888	0.443743	0.664087
HDAC2	509.05	0.109267	0.11921	0.916596	0.359354	0.591325
MARCKS	2305.61	-0.26776	0.0923289	-2.90007	0.00373083	0.0462527
LINC01268	19.2311	-0.496644	0.296029	-1.67769	0.0934076	0.28093
FLJ34503	5.55029	-0.228873	0.411323	-0.556432	0.577915	0.760334
HS3ST5	63.6145	0.3441	0.297263	1.15756	0.247043	0.486387
FRK	33.7363	0.496433	0.364272	1.36281	0.172942	0.397516
TPI1P3	5.56015	0.71905	0.399232	1.80108	0.0716903	0.242341
COL10A1	99.4548	0.309169	0.21736	1.42238	0.154915	0.373361
TSPYL1	5092.84	-0.605653	0.239276	-2.53119	0.0113677	0.0844667
TSPYL4	2622.32	-0.417794	0.209048	-1.99856	0.0456563	0.18606
FAM26F	8.55582	-0.55997	0.33635	-1.66485	0.0959436	0.284247
RWDD1	208.135	0.169225	0.140685	1.20287	0.229028	0.465988
FAM26E	25.3811	0.201872	0.33222	0.607646	0.543422	0.73755
RSPH4A	18.6101	-0.635166	0.325452	-1.95164	0.050981	0.199346
ZUFSP	143.728	0.0256302	0.133978	0.191302	0.848289	0.925451
FAM162B	46.1423	-0.394725	0.223158	-1.76882	0.0769245	0.252529
GOPC	591.384	-0.222803	0.12618	-1.76575	0.0774379	0.253392
NUS1	172.726	-0.106867	0.149143	-0.716538	0.473659	0.686797
LOC101927919	4.85324	0.0707722	0.360828	0.196138	0.844502	0.923202
LOC105377967	11.4307	0.23434	0.311436	0.75245	0.451781	0.67007
BRD7P3	51.1279	0.59875	0.201033	2.97837	0.0028979	0.0401605
ASF1A	181.11	-0.211573	0.173866	-1.21687	0.223652	0.460622
HSF2	202.031	-0.187468	0.159765	-1.1734	0.240636	0.480186
SERINC1	5669.28	-0.386507	0.198926	-1.94297	0.0520193	0.201607
SMPDL3A	66.519	0.00744672	0.152208	0.0489247	0.960979	0.982496
RNF217-AS1	23.698	-0.692564	0.316767	-2.18635	0.0287897	0.144204
HDDC2	420.423	0.257099	0.142688	1.80183	0.0715729	0.24211
HEY2	162.469	0.235665	0.216373	1.08916	0.276082	0.516826
LOC643623	3.4785	-0.434486	0.572635	-0.758748	0.448003	0.666936
NCOA7-AS1	14.9873	0.406872	0.242911	1.67498	0.093938	0.281609
HINT3	752.461	0.136954	0.133033	1.02948	0.303256	0.542446
MIR5695	7.23068	-0.0554293	0.324293	-0.170923	0.864284	0.93434
RSPO3	77.9305	-0.13961	0.388756	-0.359119	0.719506	0.849999
RNF146	793.033	-0.0507212	0.104444	-0.485631	0.627229	0.793017
KIAA0408	9.95607	0.271427	0.267183	1.01589	0.309683	0.548108
LOC101928140	34.8346	0.452272	0.248193	1.82226	0.068415	0.235856
TMEM200A	53.4846	-0.36849	0.246177	-1.49685	0.134432	0.345428
SMLR1	35.7267	0.088224	0.277583	0.31783	0.750614	0.870382
ARG1	9.92431	0.388243	0.38602	1.00576	0.314532	0.552573
MED23	514.306	0.0860197	0.126486	0.680076	0.496457	0.703103
ENPP1	40.913	0.233336	0.280009	0.833316	0.404666	0.63183
CTGF	459.731	0.0543939	0.411387	0.132221	0.89481	0.950358
LINC01013	3.39803	-0.43554	0.462328	-0.942059	0.346163	0.580799
STX7	917.682	-0.0413226	0.1588	-0.260219	0.794695	0.896234
TAAR3	2.39681	0.786035	0.539648	1.45657	0.145235	0.361115
VNN1	7.01292	0.504423	0.507822	0.993305	0.320561	0.558031
SLC18B1	374.714	-0.368945	0.191435	-1.92726	0.0539474	0.206184
VNN2	20.2472	1.03278	0.497334	2.07664	0.0378347	0.167612
RPS12	936.406	0.25601	0.197115	1.29878	0.194019	0.425439
SNORD101	2.20318	0.844909	0.530018	1.59411	0.110911	0.308929
SNORD100	3.77289	0.616549	0.41343	1.4913	0.135882	0.347703
SNORA33	7.31551	0.174283	0.299912	0.581113	0.561164	0.749733
LINC00326	10.9352	-0.761223	0.481592	-1.58064	0.113961	0.313903
TBPL1	173.055	-0.0573993	0.172982	-0.331823	0.740023	0.863043
HMGA1P7	27.9637	0.134389	0.461855	0.290976	0.771069	0.882348
LOC101928231	5.1047	0.376562	0.674878	0.55797	0.576865	0.759431
LINC01010	37.908	0.402989	0.487573	0.82652	0.408509	0.63532
LOC101928304	20.6056	0.825166	0.56226	1.46759	0.142216	0.356612
HBS1L	918.042	0.0101911	0.185822	0.0548434	0.956263	0.980377
MIR3662	3.41374	0.0875706	0.427922	0.204642	0.837852	0.920069
MTFR2	3.67377	-0.710055	0.555274	-1.27875	0.200986	0.433235
BCLAF1	1738.9	-0.194701	0.135575	-1.43611	0.150972	0.36803
LOC101928461	36.8607	0.294868	0.189377	1.55704	0.119461	0.32158
LOC101928429	36.6163	0.153151	0.224327	0.682714	0.494788	0.701864
IFNGR1	424.821	0.0752516	0.169014	0.445239	0.656147	0.810834
TNFAIP3	135.175	-0.085949	0.27534	-0.312155	0.754922	0.873732
PBOV1	57.2201	0.380919	0.206302	1.84641	0.0648326	0.228995
HEBP2	108.117	0.355534	0.171843	2.06894	0.0385516	0.169814
FLJ46906	62.3173	0.101681	0.312631	0.325243	0.744997	0.866277
CCDC28A	190.318	-0.231662	0.181614	-1.27557	0.202106	0.434435
REPS1	844.319	-0.325562	0.123338	-2.6396	0.00830034	0.0714487
ABRACL	41.5465	-0.759531	0.231876	-3.27559	0.00105443	0.0216362
CITED2	263.473	-0.429427	0.213465	-2.0117	0.0442512	0.183198
LINC01625	3.55041	-1.2006	0.477622	-2.51371	0.0119469	0.0866171
NMBR	4.7463	-0.171701	0.403695	-0.425324	0.6706	0.819614
LINC01277	11.2104	-0.581843	0.364757	-1.59515	0.110678	0.30857
ADAT2	68.8982	-0.431052	0.164237	-2.62457	0.00867572	0.0730519
FUCA2	174.433	0.0787351	0.159923	0.492332	0.622484	0.78962
PHACTR2-AS1	16.0483	0.850789	0.278169	3.05853	0.00222427	0.0343223
ZC2HC1B	3.65985	-0.0672145	0.424201	-0.15845	0.874102	0.939218
HYMAI	11.4072	0.0050475	0.271767	0.0185729	0.985182	0.993334
SF3B5	286.732	-0.15802	0.0999982	-1.58023	0.114055	0.313955
STX11	33.2656	-0.267773	0.327262	-0.818221	0.413231	0.638994
FBXO30	392.983	-0.0709981	0.125919	-0.56384	0.572863	0.756215
RAB32	33.7121	0.0721959	0.188317	0.383374	0.701442	0.837818
KATNBL1P6	17.6788	-0.026928	0.245153	-0.109842	0.912535	0.958828
UST-AS1	13.4468	0.398655	0.328045	1.21525	0.224272	0.46099
LOC105378047	5.55007	0.303338	0.369097	0.821839	0.411169	0.637602
ZC3H12D	44.2438	-0.197863	0.252657	-0.78313	0.433551	0.656591
SUMO4	33.8354	0.269801	0.162783	1.65743	0.0974333	0.286401
PPIL4	452.478	-0.0729748	0.102392	-0.712703	0.476029	0.688415
GINM1	253.982	0.158021	0.120134	1.31537	0.188385	0.417994
RPS18P9	50.6593	0.222219	0.164658	1.34958	0.177152	0.402929
LATS1	836.378	0.122545	0.113005	1.08442	0.278178	0.518389
LOC645967	6.75427	-0.198685	0.320651	-0.619628	0.535502	0.732969
NUP43	258.427	0.0167973	0.126122	0.133183	0.894049	0.949933
LRP11	649.8	-0.18682	0.166735	-1.12046	0.262516	0.502413
RAET1G	17.4344	-0.0761127	0.364533	-0.208795	0.834608	0.918355
ULBP1	13.6204	1.0091	0.485458	2.07865	0.0376491	0.167274
LOC105378052	2.2649	-1.17225	0.678087	-1.72877	0.0838507	0.265061
ULBP2	14.4916	-0.118765	0.334181	-0.355392	0.722296	0.852136
ULBP3	29.1833	0.0463395	0.34117	0.135825	0.891959	0.949115
ZBTB2	152.521	0.25831	0.0865177	2.98563	0.00282994	0.0396135
RMND1	139.522	-0.373284	0.112699	-3.31222	0.000925571	0.0199017
MIR3163	9.70571	0.123752	0.26836	0.461143	0.644696	0.803542
SYNE1-AS1	3.07228	-0.474676	0.485429	-0.977849	0.328149	0.563879
VIP	43.4286	-0.915238	0.352362	-2.59744	0.00939224	0.0764598
MYCT1	67.9478	0.249597	0.328436	0.759954	0.447282	0.666497
MTRF1L	109.702	0.127705	0.163933	0.779009	0.435974	0.658444
FBXO5	28.8006	0.539199	0.180429	2.98843	0.00280417	0.0395179
MIR1273C	5.08592	0.661331	0.398315	1.66032	0.0968498	0.285593
CLDN20	32.8341	0.0646236	0.209553	0.308387	0.757788	0.875296
TMEM242	276.566	-0.3982	0.175964	-2.26296	0.0236381	0.128726
SYNJ2-IT1	9.79276	0.469566	0.40495	1.15957	0.246226	0.485446
SERAC1	197.738	0.0696858	0.115514	0.603269	0.54633	0.73949
MIR7161	9.0225	-0.327817	0.265572	-1.23438	0.217062	0.452862
DYNLT1	126.683	0.0613918	0.156001	0.393535	0.693924	0.833568
EZR-AS1	2.44204	0.159249	0.650895	0.244662	0.806718	0.903491
EZR	2351.65	0.148123	0.230645	0.642211	0.520736	0.722092
C6orf99	9.75805	-0.385274	0.389701	-0.988641	0.322839	0.559907
TAGAP	114.686	-0.051398	0.241736	-0.21262	0.831623	0.916806
RSPH3	384.669	-0.375272	0.147528	-2.54373	0.0109676	0.0828811
TCP1	1053.81	0.0893385	0.162291	0.550484	0.581987	0.762258
LOC100129518	7.27706	0.0827258	0.358494	0.230759	0.817502	0.90941
ACAT2	178.87	-0.430976	0.230549	-1.86935	0.0615738	0.222117
SNORA20	16.9828	0.312544	0.379738	0.82305	0.410479	0.637054
MRPL18	270.56	-0.160971	0.202492	-0.794948	0.426644	0.650666
PNLDC1	38.5634	0.601141	0.309387	1.94301	0.0520154	0.201607
MAS1	29.6592	-1.95438	0.348734	-5.60421	2.09206e-08	1.67824e-05
AIRN	26.5384	0.0393583	0.189474	0.207724	0.835444	0.918898
LOC729603	61.3774	0.302803	0.143039	2.11692	0.0342666	0.159246
SLC22A2	3.01635	0.739584	1.08291	0.682959	0.494632	0.701828
LPAL2	13.708	0.497448	0.333255	1.49269	0.135517	0.347277
PLG	19.1119	-0.766679	0.296823	-2.58295	0.00979589	0.0777742
AGPAT4-IT1	138.585	0.443073	0.227667	1.94614	0.0516376	0.200709
LOC105378098	5.92168	-0.216915	0.363012	-0.597543	0.550145	0.742231
PACRG-AS2	3.97949	-0.0215247	0.430131	-0.0500423	0.960089	0.982346
PACRG-AS3	101.417	0.787587	0.306924	2.56606	0.0102861	0.0799505
CAHM	62.771	0.893786	0.244393	3.65716	0.000255023	0.00898482
PACRG-AS1	66.5188	0.669391	0.41056	1.63043	0.10301	0.296076
DKFZp451B082	130.683	0.518597	0.318223	1.62967	0.103172	0.296399
MEAT6	58.8673	0.100824	0.254402	0.396317	0.691871	0.832936
C6orf118	27.4143	1.11351	0.226947	4.90649	9.27219e-07	0.000251156
LINC00473	51.2109	-1.14535	0.470845	-2.43255	0.0149928	0.0988948
LINC00602	2.17362	-0.633539	0.613828	-1.03211	0.302019	0.541309
PRR18	793.518	0.556954	0.416249	1.33803	0.180886	0.407865
SFT2D1	165.832	0.071758	0.153687	0.466911	0.640564	0.801164
LOC100289495	27.8619	-0.338104	0.266378	-1.26926	0.204347	0.437462
MPC1	293.61	-0.224699	0.162651	-1.38148	0.167132	0.389874
RPS6KA2-IT1	42.0712	0.492985	0.213263	2.31163	0.020798	0.11916
MIR1913	4.49911	0.596217	0.436245	1.3667	0.171719	0.396005
RPS6KA2-AS1	18.6882	0.164649	0.264678	0.622072	0.533894	0.731824
RNASET2	500.974	0.180307	0.228961	0.787501	0.430989	0.654183
FGFR1OP	266.861	-0.079768	0.123285	-0.64702	0.517619	0.719913
MIR3939	2.64015	0.356591	0.51737	0.689239	0.490673	0.698946
CCR6	15.9651	-1.04154	0.330499	-3.15141	0.00162484	0.0282882
TTLL2	5.29625	0.0884182	0.424887	0.208098	0.835152	0.918663
LOC401286	3.77812	-0.566149	0.512089	-1.10557	0.268914	0.509512
AFDN-AS1	22.9529	0.357346	0.270106	1.32299	0.18584	0.414818
HGC6.3	8.87405	0.352289	0.42202	0.834767	0.403849	0.631178
KIF25-AS1	23.7831	0.502426	0.707515	0.710128	0.477625	0.689343
DACT2	29.1149	-0.164837	0.349305	-0.471901	0.636998	0.798957
LINC01615	2.17198	0.682557	0.657701	1.03779	0.299366	0.538776
THBS2	877.568	0.563395	0.349061	1.61403	0.106521	0.302273
LOC101929523	37.7515	0.146693	0.17098	0.857954	0.390918	0.620453
C6orf120	357.117	-0.20798	0.0993004	-2.09446	0.0362194	0.164081
PHF10	367.983	0.172715	0.140233	1.23163	0.218088	0.45432
ERMARD	163.541	-0.0829884	0.159783	-0.519383	0.603494	0.775687
LINC00242	19.8715	0.226822	0.204881	1.10709	0.268253	0.508956
LINC00574	33.0067	0.0468635	0.242385	0.193343	0.84669	0.924431
TCTE3	41.0518	0.74354	0.157832	4.71097	2.46544e-06	0.000459123
MIR4644	4.01331	-0.382909	0.372431	-1.02813	0.303887	0.543071
LOC154449	11.911	0.0165035	0.503669	0.0327665	0.973861	0.988021
DLL1	359.884	0.772398	0.26205	2.94752	0.00320334	0.0423666
PDCD2	200.784	0.00170186	0.0808385	0.0210526	0.983204	0.992339
TBP	138.77	-0.103253	0.121642	-0.848833	0.395974	0.62496
PSMB1	517.573	-0.247071	0.122087	-2.02373	0.0429978	0.180423
BBS9	525.18	0.41216	0.154975	2.65952	0.00782512	0.0690653
CDK6	686.596	0.0113669	0.204069	0.0557015	0.95558	0.980109
CTTNBP2	1192.55	0.141575	0.17973	0.787707	0.430868	0.654139
TRPV5	49.2548	0.380017	0.50021	0.759715	0.447425	0.666503
MAD1L1	542.153	0.073428	0.12607	0.58244	0.56027	0.749485
C7orf50	871.846	-0.268134	0.136901	-1.95859	0.0501605	0.197359
CYTH3	845.975	-0.132963	0.135491	-0.981344	0.326423	0.562658
SDK1	303.786	-0.0550249	0.174818	-0.314756	0.752947	0.872286
WIPI2	1240.66	0.0656052	0.107245	0.61173	0.540716	0.735952
MEOX2-AS1	7.70825	0.112472	0.346319	0.324765	0.745359	0.866477
THSD7A	628.855	-0.24677	0.171298	-1.44059	0.149701	0.366555
DGKB	1792.85	-0.581794	0.195121	-2.98171	0.00286647	0.0399906
HDAC9	717.491	-0.362234	0.141843	-2.55377	0.0106563	0.0813839
CHN2	500.187	0.923198	0.331801	2.78238	0.00539616	0.0563584
NFE2L3	243.342	0.458018	0.195426	2.34369	0.0190942	0.113818
VPS41	1327.69	-0.23067	0.157007	-1.46917	0.141788	0.35601
NPSR1-AS1	3.81461	-0.813697	0.500839	-1.62467	0.104233	0.298462
AOAH	97.1099	0.235208	0.258978	0.908216	0.363764	0.595601
SUGCT	23.6584	-0.352637	0.238875	-1.47624	0.139879	0.353203
GPR141	12.0075	0.771823	0.414157	1.8636	0.0623781	0.223469
POLR2J4	252.117	0.147533	0.134729	1.09503	0.273502	0.514051
CCM2	919.64	-0.115178	0.113705	-1.01295	0.311083	0.549527
ABCA13	8.05408	-0.798973	0.339192	-2.35552	0.0184969	0.111629
VOPP1	302.487	-0.0670363	0.0935054	-0.716925	0.473421	0.686705
COBL	4629.41	0.574609	0.158417	3.62719	0.00028652	0.00966576
CALN1	1462.42	-1.03891e-05	0.198499	-5.2338e-05	0.999958	0.999961
AUTS2	1618.53	0.00775035	0.138151	0.0561004	0.955262	0.97988
POM121	692.428	-0.0642523	0.100565	-0.638913	0.522879	0.723861
RCC1L	117.356	0.068067	0.0932871	0.729651	0.465604	0.681003
CACNA2D1	1354.81	-0.425534	0.196362	-2.16709	0.0302277	0.148169
MAGI2	3055.68	-0.034957	0.107646	-0.324741	0.745377	0.866477
ABCB4	18.7291	-0.516088	0.327617	-1.57528	0.115192	0.315468
DYNC1I1	1369.92	-0.66729	0.236934	-2.81635	0.00485724	0.0530968
ZKSCAN1	2648.6	-0.0797243	0.162059	-0.491946	0.622757	0.789836
TRRAP	3255.29	0.277912	0.0799402	3.4765	0.000507999	0.0144154
COG5	628.316	0.0471129	0.102926	0.457738	0.647141	0.804951
SRPK2	2204.87	-0.00970246	0.163849	-0.0592158	0.95278	0.978634
NRCAM	6420.86	-0.388973	0.112637	-3.45335	0.000553676	0.0150365
ORC5	182.124	-0.166995	0.140438	-1.18911	0.234397	0.473128
CUX1	2237.02	0.186659	0.12695	1.47034	0.141471	0.355458
NAMPT	372.165	-0.493297	0.262847	-1.87675	0.0605529	0.22022
NAPEPLD	863.604	0.0354812	0.137288	0.258444	0.796064	0.897051
FOXP2	171.668	-0.364979	0.329624	-1.10726	0.268181	0.508867
IMMP2L	62.3696	-0.249018	0.134993	-1.84467	0.0650857	0.229547
MET	363.746	-0.686547	0.323192	-2.12427	0.0336475	0.157811
PTPRZ1	6625.08	-0.143028	0.200818	-0.712228	0.476323	0.688563
POT1-AS1	46.7219	0.506725	0.235755	2.14937	0.0316047	0.1522
GRM8	169.053	-0.673381	0.183782	-3.66402	0.000248284	0.00892725
MKLN1	2386.03	0.313183	0.12406	2.52444	0.0115883	0.0852548
AHCYL2	1501.37	0.115045	0.170884	0.673232	0.5008	0.70662
CPA1	3.67479	0.489029	0.463562	1.05494	0.291454	0.531226
EXOC4	1148.48	-0.153713	0.0878914	-1.7489	0.080309	0.258999
PLXNA4	2513.51	-0.29963	0.268847	-1.1145	0.265066	0.505464
DGKI	1333.79	-0.429171	0.161511	-2.65722	0.00787873	0.0691828
HIPK2	33249.1	0.820378	0.357053	2.29764	0.0215824	0.122156
NUP205	686.363	0.0902561	0.108765	0.829827	0.406637	0.633779
ATP6V0A4	16.9116	0.174164	0.405896	0.429085	0.667861	0.818274
BRAF	783.879	-0.10095	0.103113	-0.979017	0.327571	0.563469
CNTNAP2	2118.57	-0.551108	0.245321	-2.24648	0.0246733	0.132202
ZNF282	538.817	0.054759	0.124842	0.438627	0.660932	0.814261
ACTR3C	18.9969	0.207836	0.224341	0.926429	0.354223	0.586956
PTPRN2	3431.23	-0.505262	0.190852	-2.6474	0.00811144	0.0704572
LOC101927914	2.49676	-0.241407	0.641674	-0.376214	0.706758	0.841373
KMT2C	5928.05	0.293753	0.113709	2.58337	0.0097839	0.0777411
DPP6	2619.56	-0.74307	0.179079	-4.1494	3.33352e-05	0.00253749
LOC285889	11.1892	-0.816996	0.345872	-2.36213	0.0181702	0.110328
FAM20C	917.661	-0.0558097	0.203538	-0.274198	0.783932	0.88987
GET4	686.786	0.0319744	0.134787	0.237222	0.812484	0.906833
PRKAR1B	5363.97	-0.730881	0.260049	-2.81056	0.00494559	0.0536083
DNAAF5	346.5	0.128468	0.122029	1.05277	0.292447	0.532044
MAFK	1175.77	0.463828	0.273145	1.6981	0.0894889	0.274926
CARD11	123.214	0.641124	0.291507	2.19934	0.0278537	0.141418
GNA12	2833.13	0.333875	0.140579	2.37499	0.0175493	0.107781
IQCE	1536.29	0.381481	0.140158	2.72179	0.00649286	0.0622915
AMZ1	613.691	0.282729	0.22406	1.26185	0.207004	0.44074
MMD2	369.205	-0.36799	0.262378	-1.40252	0.160761	0.381542
RADIL	224.537	0.214773	0.230572	0.931479	0.351606	0.585084
PMS2	290.66	-0.450298	0.117786	-3.82301	0.000131834	0.00592952
FSCN1	2336.23	-0.193479	0.224634	-0.86131	0.389067	0.619165
RNF216	1249.08	0.200783	0.0757444	2.6508	0.00803016	0.070108
TNRC18	4839.82	-0.0737312	0.169042	-0.436171	0.662713	0.815676
USP42	407.917	0.0676445	0.113567	0.595633	0.55142	0.743197
RAC1	1762.59	-0.149103	0.141923	-1.05059	0.293448	0.532861
GRID2IP	98.9009	0.181322	0.263331	0.688569	0.491094	0.69926
ZNF316	1483.01	0.126305	0.189804	0.665448	0.505764	0.710495
LOC100505921	6.39015	0.155544	0.309828	0.502033	0.615644	0.7842
ICA1	451.633	-0.659257	0.120462	-5.47275	4.4311e-08	2.98127e-05
RPA3	52.81	-0.461295	0.17727	-2.60222	0.00926223	0.0756984
LOC101927391	30.4974	-0.0406218	0.232937	-0.17439	0.861559	0.933282
COL28A1	98.7458	0.082088	0.204198	0.402001	0.687683	0.83009
UMAD1	129.676	-0.301498	0.130431	-2.31156	0.0208018	0.11916
GLCCI1	565.24	-0.0153125	0.162597	-0.0941749	0.92497	0.964607
NXPH1	214.786	-0.222078	0.190258	-1.16724	0.243112	0.482637
PHF14	1140.1	-0.140434	0.0828185	-1.69569	0.0899448	0.275676
ETV1	514.795	-0.493149	0.195813	-2.51847	0.0117867	0.0861368
AGMO	10.1896	0.588923	0.39446	1.49299	0.135441	0.347208
ANKMY2	407.974	-0.635423	0.163759	-3.88022	0.000104361	0.00509754
ISPD-AS1	16.9457	-0.212582	0.267101	-0.795888	0.426097	0.650229
ISPD	228.112	-0.17359	0.135756	-1.27869	0.201007	0.433235
KCCAT333	2.26153	-0.597306	0.657198	-0.908868	0.36342	0.595362
SNX13	759	-0.0722906	0.136845	-0.528265	0.597316	0.772075
TMEM196	78.7398	-0.333905	0.226506	-1.47415	0.14044	0.354191
ITGB8	3414.38	0.566383	0.182702	3.10004	0.00193494	0.0316774
MACC1	5.65925	-0.145675	0.375785	-0.387655	0.698271	0.835993
LOC101927668	3.5181	-0.451127	0.421954	-1.06914	0.285007	0.525251
DNAH11	93.1822	1.0843	0.234358	4.62668	3.71575e-06	0.000610231
SP4	330.427	0.175959	0.139054	1.2654	0.205727	0.439097
RAPGEF5	3831.4	0.117473	0.196753	0.597059	0.550468	0.742346
FAM221A	99.9656	0.020468	0.234473	0.0872936	0.930438	0.966779
KLHL7	474.091	-0.0774637	0.113877	-0.68024	0.496353	0.703003
IGF2BP3	25.7824	0.216255	0.216336	0.999625	0.317492	0.555205
STK31	22.0706	-0.0779128	0.307187	-0.253633	0.799779	0.899196
OSBPL3	340.525	-0.384759	0.131654	-2.92249	0.00347245	0.0444871
MPP6	1144.18	0.0158535	0.159379	0.0994705	0.920765	0.962832
DFNA5	303.745	-0.0589065	0.122187	-0.482102	0.629734	0.794836
SNX10	323.245	-0.854815	0.299781	-2.85146	0.00435186	0.050108
SKAP2	360.528	-0.218015	0.199287	-1.09398	0.273965	0.514504
LOC441204	61.5073	-0.0561643	0.243789	-0.230381	0.817796	0.909646
TAX1BP1	1586.68	-0.179066	0.109398	-1.63683	0.101666	0.293528
HIBADH	213.266	0.0656303	0.112626	0.582728	0.560076	0.749444
TSL	19.1604	0.535959	0.216032	2.48092	0.0131043	0.091432
JAZF1	370.083	-0.28316	0.161242	-1.75612	0.0790672	0.256664
CREB5	771.776	0.370816	0.363897	1.01902	0.308196	0.546688
CPVL	88.3219	0.417222	0.297771	1.40115	0.161169	0.382292
SCRN1	6386.94	0.0572877	0.0926237	0.618499	0.536246	0.733313
PLEKHA8	322.211	0.189455	0.111507	1.69904	0.0893114	0.274643
WIPF3	603.934	-0.32414	0.238432	-1.35947	0.173999	0.39867
GARS	806.978	-0.325145	0.187541	-1.73373	0.0829661	0.263704
GGCT	127.184	-0.473704	0.187416	-2.52756	0.0114859	0.0848003
PDE1C	1540.71	0.536324	0.305083	1.75797	0.0787534	0.25609
CCDC129	22.4517	-0.245096	0.239839	-1.02192	0.306819	0.545479
FKBP9	469.85	-0.39266	0.120436	-3.26032	0.00111288	0.0221858
DPY19L1P1	80.974	-0.00282529	0.209854	-0.0134631	0.989258	0.994736
ZNRF2P1	139.375	0.0961434	0.141921	0.677444	0.498124	0.704269
BMPER	309.534	-0.546148	0.185845	-2.93872	0.00329567	0.0431368
NPSR1	6.86317	-0.65104	0.468677	-1.3891	0.164802	0.387471
DPY19L2P1	133.826	-0.304596	0.224726	-1.35541	0.175287	0.400609
DPY19L1	484.102	-0.256305	0.168034	-1.52531	0.127181	0.334714
EEPD1	330.994	0.160614	0.153595	1.0457	0.2957	0.534951
2026-09-07	3120.15	0.00313868	0.194088	0.0161714	0.987098	0.993806
ANLN	1967.72	1.31607	0.519539	2.53316	0.0113041	0.0844144
ELMO1	2202.58	0.034338	0.224066	0.153249	0.878202	0.941883
AMPH	1778.25	-0.42313	0.242726	-1.74324	0.081291	0.260896
TRG-AS1	10.3552	0.256452	0.273158	0.938841	0.347812	0.58207
POU6F2	137.966	-0.102249	0.187507	-0.545305	0.585544	0.764607
RALA	381.768	0.0903718	0.132329	0.682935	0.494648	0.701828
CDK13	1509.81	0.165469	0.0523661	3.15984	0.00157855	0.0277137
INHBA-AS1	36.4171	-1.14028	0.26096	-4.36956	1.24496e-05	0.00131807
GLI3	550.652	-0.223306	0.26404	-0.845725	0.397706	0.626176
HECW1	1837.72	-0.513423	0.216793	-2.36826	0.017872	0.109146
STK17A	235.815	0.153933	0.128135	1.20133	0.229622	0.466799
NPC1L1	33.8857	3.29622	0.706989	4.66234	3.12641e-06	0.000547962
CAMK2B	4946.3	-0.282119	0.205036	-1.37595	0.168838	0.392363
OGDH	2323.93	-0.22446	0.0948276	-2.36703	0.0179314	0.109419
NUDCD3	3163.21	-0.385611	0.139355	-2.76711	0.00565556	0.0578509
ADCY1	7701.59	-0.506677	0.186602	-2.71528	0.00662201	0.0628367
RAMP3	128.532	-0.309581	0.252135	-1.22784	0.219506	0.456137
PKD1L1	120.823	0.057318	0.214618	0.26707	0.789415	0.893259
TNS3	3261.02	0.455456	0.248918	1.82974	0.0672882	0.233593
VWC2	222.832	0.0203266	0.282492	0.0719546	0.942638	0.973635
GRB10	1569.43	0.290853	0.0888696	3.27281	0.00106484	0.0217686
IKZF1	159.325	0.268738	0.300782	0.893465	0.371608	0.603184
LANCL2	795.094	-0.486287	0.145903	-3.33295	0.000859315	0.0190786
EGFR	1091.74	0.216422	0.227876	0.949734	0.342247	0.577762
PSPH	190.005	0.383774	0.113401	3.38422	0.000713797	0.017229
LOC650226	17.4081	0.657815	0.432719	1.52019	0.128463	0.336622
ZNF713	248.378	0.178242	0.136428	1.30649	0.191385	0.421817
TPST1	411.756	-0.386888	0.168918	-2.29039	0.0219988	0.123527
VKORC1L1	531.738	-0.13844	0.125588	-1.10233	0.270318	0.511014
LOC441242	47.4843	0.17632	0.155031	1.13732	0.255403	0.494472
INTS4P2	17.4694	-0.126404	0.230781	-0.54772	0.583884	0.763515
GTF2IP23	23.5326	0.530573	0.279997	1.89493	0.058102	0.214577
RABGEF1	713.679	-0.207846	0.0623723	-3.33234	0.000861201	0.0190786
SBDS	883.332	-0.219356	0.147028	-1.49193	0.135718	0.347534
TYW1	233.173	0.0342466	0.115771	0.295814	0.767372	0.880244
WBSCR17	1862.31	-0.510249	0.188229	-2.71079	0.00671232	0.0633479
TYW1B	108.691	-0.00541288	0.158902	-0.0340643	0.972826	0.987647
BAZ1B	2427.02	0.210045	0.104749	2.00521	0.0449403	0.184424
PMS2P5	36.9058	-0.164875	0.227964	-0.723247	0.469528	0.68358
CLIP2	6573.18	0.304813	0.140164	2.17469	0.0296533	0.146907
GTF2IRD1	423.936	0.238735	0.197042	1.2116	0.225667	0.462532
LIMK1	1901.65	-0.590327	0.167302	-3.52852	0.000417885	0.0126316
RFC2	139.826	-0.285092	0.118753	-2.40071	0.0163632	0.103868
HIP1	2160.68	0.923232	0.264415	3.4916	0.000480137	0.0138701
GATSL2	3.84308	0.700476	0.401721	1.74369	0.0812131	0.260855
NCF1C	5.84813	0.333726	0.356117	0.937125	0.348694	0.582687
SPDYE8P	3.32612	0.739091	0.564335	1.30967	0.190308	0.420561
POM121C	517.5	-0.0331892	0.0909907	-0.364754	0.715295	0.847076
STYXL1	182.357	0.376809	0.161956	2.32662	0.0199858	0.116599
SSC4D	31.8995	-0.269097	0.228736	-1.17645	0.239414	0.478851
SRRM3	1084.9	-0.163579	0.28489	-0.574183	0.565844	0.752523
UPK3B	13.6649	-0.486085	0.418306	-1.16203	0.245223	0.48448
PTPN12	714.211	0.274244	0.150812	1.81845	0.0689955	0.237074
PMS2P9	41.6187	0.262507	0.212608	1.2347	0.216941	0.452746
CCDC146	177.834	0.519275	0.169518	3.06323	0.00218959	0.0340046
RSBN1L	283.272	0.127201	0.118821	1.07053	0.284382	0.52473
PHTF2	304.342	-0.124495	0.117555	-1.05904	0.289584	0.529672
RPL13AP17	53.2906	0.106391	0.225915	0.470933	0.637689	0.799295
SEMA3C	189.301	0.100903	0.269901	0.37385	0.708516	0.842405
GNAI1	868.694	0.0643808	0.288461	0.223188	0.82339	0.912898
HGF	160.969	0.169029	0.409251	0.41302	0.679592	0.825341
LOC101927356	39.398	0.0024893	0.272937	0.00912041	0.992723	0.996737
PCLO	7553.58	-0.223201	0.209593	-1.06492	0.286911	0.526721
SEMA3A	186.268	-0.460134	0.311888	-1.47532	0.140127	0.353702
SEMA3E	267.547	-0.13552	0.445625	-0.304111	0.761043	0.877063
SEMA3D	147.948	0.30974	0.286659	1.08052	0.279912	0.519823
KIAA1324L	707.505	0.211253	0.292179	0.723026	0.469664	0.68358
GRM3	1320.64	0.0446219	0.213806	0.208703	0.83468	0.918386
ADAM22	1925.26	-0.244965	0.191261	-1.28078	0.20027	0.432225
RUNDC3B	274.099	-0.400131	0.196253	-2.03885	0.041465	0.176778
ABCB1	617.768	-0.229045	0.233329	-0.981643	0.326276	0.562577
ZNF804B	45.5178	-0.304775	0.318413	-0.957169	0.338482	0.574428
STEAP1	13.4312	-0.800417	0.28269	-2.83143	0.00463403	0.0518519
STEAP2-AS1	3.1344	-0.413459	0.485555	-0.851518	0.394482	0.623515
CFAP69	90.0474	-0.541031	0.180877	-2.99116	0.00277923	0.0394598
CDK14	1258.28	-0.39185	0.208576	-1.87869	0.0602869	0.219749
CYP51A1	640.361	-0.292722	0.183217	-1.59767	0.110115	0.307577
AKAP9	3049.05	0.135627	0.115809	1.17112	0.241549	0.481233
ANKIB1	2260.84	0.357128	0.18172	1.96526	0.049384	0.195275
PEX1	520.192	0.0509624	0.150134	0.339447	0.734273	0.859627
VPS50	503.233	-0.199302	0.130481	-1.52744	0.126652	0.334039
SGCE	301.043	0.151303	0.143512	1.05428	0.291752	0.531402
PPP1R9A	2264.78	0.0772455	0.151624	0.509455	0.610433	0.780906
ASB4	38.1282	-0.16793	0.25575	-0.656618	0.511426	0.715279
SLC25A13	173.981	0.46115	0.290734	1.58616	0.112704	0.311676
SHFM1	190.599	-0.224522	0.13975	-1.6066	0.108143	0.304556
DLX6-AS1	63.5505	-0.80483	0.346049	-2.32577	0.0200307	0.116699
LMTK2	4370.96	-0.154467	0.180407	-0.856219	0.391877	0.621172
ARPC1A	676.216	-0.146177	0.113127	-1.29216	0.196303	0.427606
SMURF1	812.631	-0.0530124	0.109947	-0.482162	0.629691	0.794836
ZSCAN25	364.942	0.0279737	0.0934564	0.299323	0.764693	0.879035
ZNF394	294.901	0.467224	0.141762	3.29583	0.000981328	0.0206403
EPHB4	191.909	0.179082	0.190679	0.939176	0.34764	0.581967
ZCWPW1	103.709	0.610188	0.205446	2.97007	0.00297736	0.0408276
AGFG2	821.474	0.425387	0.155962	2.7275	0.00638157	0.0617635
COL26A1	500.675	-0.817072	0.343148	-2.3811	0.0172609	0.106955
FBXL13	84.4373	0.262251	0.125098	2.09637	0.0360495	0.16366
RASA4	8.09529	0.758968	0.389481	1.94867	0.0513354	0.20018
ALKBH4	197.565	-0.0444906	0.180298	-0.246761	0.805093	0.902719
RASA4B	28.5102	0.694668	0.314802	2.20668	0.0273365	0.14026
LOC101927870	4.46229	0.794431	0.659933	1.20381	0.228664	0.465429
DPY19L2P2	262.075	-0.14766	0.157659	-0.936574	0.348978	0.582847
SLC26A5	10.9414	1.03737	0.346892	2.99045	0.00278563	0.0394671
RELN	806.99	0.58736	0.380195	1.54489	0.122372	0.326425
KMT2E	2935.94	0.21732	0.117906	1.84316	0.0653059	0.22991
LHFPL3	230.601	-0.143619	0.222092	-0.646664	0.51785	0.720052
CDHR3	162.352	0.171689	0.190988	0.898956	0.368676	0.600553
ATXN7L1	385.722	0.110042	0.0954671	1.15267	0.249045	0.488282
PUS7	181.907	-0.057493	0.129655	-0.44343	0.657454	0.811968
PRKAR2B	721.52	-0.407618	0.245246	-1.66208	0.0964972	0.285047
HBP1	430.691	0.445656	0.126851	3.51323	0.000442694	0.013135
CCDC71L	114.902	-0.24893	0.169651	-1.4673	0.142294	0.356661
DUS4L	48.1283	-0.382191	0.17986	-2.12494	0.0335916	0.157717
LAMB4	8.9396	1.45369	0.332586	4.37088	1.23747e-05	0.00131683
LAMB1	609.451	-0.853063	0.233195	-3.65815	0.000254038	0.00898482
SLC26A4	124.23	-0.621534	0.269206	-2.30877	0.0209566	0.119586
PNPLA8	719.607	-0.258393	0.152915	-1.68979	0.0910685	0.277525
LRRN3	349.533	-0.295534	0.226321	-1.30582	0.191614	0.422017
IFRD1	542.369	0.323685	0.212672	1.52199	0.128011	0.336216
ZNF277	188.654	0.0364456	0.112077	0.325183	0.745043	0.866282
DOCK4	3088.72	-0.120874	0.105065	-1.15047	0.249949	0.48915
GPR85	189.219	-0.240415	0.204853	-1.17359	0.240557	0.480171
BMT2	204.889	0.163282	0.190376	0.857683	0.391068	0.620517
TFEC	64.2854	0.299604	0.335892	0.891965	0.372412	0.603949
TES	37.4032	0.283119	0.246117	1.15034	0.250003	0.48915
CAPZA2	574.304	-0.288116	0.18277	-1.57638	0.114939	0.315183
ST7	214.738	0.020411	0.142827	0.142907	0.886363	0.946347
ST7-AS2	52.4373	0.0671749	0.260791	0.257582	0.79673	0.89745
CFTR	19.2281	0.421738	0.47555	0.886842	0.375164	0.60667
LSM8	445.474	0.180544	0.189813	0.951171	0.341518	0.577091
KCND2	565.085	0.141823	0.239733	0.59159	0.554125	0.745072
TSPAN12	53.8861	-0.192263	0.267951	-0.717532	0.473046	0.686496
WNT16	14.2925	-0.198232	0.322395	-0.614873	0.538639	0.734766
CPED1	74.1348	0.131065	0.270609	0.484335	0.628148	0.793752
CADPS2	1224.86	-0.150615	0.254768	-0.591184	0.554397	0.745235
AASS	610.346	0.263034	0.253433	1.03788	0.299324	0.538748
NDUFA5	440.292	-0.708251	0.208428	-3.39807	0.000678635	0.0167506
WASL	1196.2	-0.328033	0.139022	-2.35958	0.0182955	0.110831
GPR37	1567.61	0.697346	0.417716	1.66943	0.0950329	0.282626
POT1	155.938	-0.086592	0.192376	-0.45012	0.652624	0.808685
LOC101928283	6.62264	-0.20966	0.324448	-0.646207	0.518146	0.720272
SND1	1452.68	-0.192858	0.11829	-1.63039	0.103019	0.296076
CCDC136	1093.04	0.0678141	0.115106	0.589145	0.555764	0.746407
IRF5	107.785	0.134296	0.200499	0.669809	0.50298	0.70832
FAM71F2	195.167	0.478422	0.204842	2.33556	0.0195141	0.115192
SMO	252.359	0.565503	0.199445	2.83537	0.0045772	0.0515304
NRF1	382.027	0.106355	0.110346	0.963838	0.335127	0.571431
STRIP2	268.537	-0.4823	0.205398	-2.34813	0.0188681	0.112923
UBE2H	1660.64	-0.0674257	0.0661741	-1.01891	0.308244	0.546688
KLHDC10	1017.75	-0.051977	0.102641	-0.506397	0.612578	0.782226
COPG2	476.446	-0.523135	0.212556	-2.46116	0.0138488	0.0943808
LINC-PINT	1513.88	0.532023	0.139973	3.8009	0.000144172	0.00629077
PODXL	1953.26	-0.203206	0.22209	-0.914972	0.360207	0.592074
CHCHD3	290.7	-0.130975	0.0734055	-1.78427	0.0743795	0.247537
FLJ40288	4.10979	-0.612231	0.480236	-1.27486	0.20236	0.434893
LRGUK	46.2634	-0.196378	0.19722	-0.995731	0.319381	0.557206
CNOT4	641.167	-0.00968787	0.116678	-0.0830309	0.933827	0.968707
AGBL3	52.9529	-0.0473658	0.198218	-0.238958	0.811138	0.906054
BPGM	130.285	-0.241689	0.142958	-1.69063	0.0909081	0.277365
CALD1	1596.59	0.369424	0.163709	2.25659	0.0240337	0.130086
WDR91	587.477	0.0462792	0.103185	0.448506	0.653788	0.809356
SLC13A4	128.729	0.446081	0.444373	1.00384	0.315454	0.553265
PTN	1326.62	-0.354055	0.199698	-1.77295	0.0762366	0.250992
CHRM2	38.8281	0.107026	0.245442	0.436054	0.662798	0.815676
LOC349160	6.72002	0.218685	0.377605	0.579137	0.562497	0.750436
CREB3L2	588.645	0.310757	0.197639	1.57234	0.115871	0.316575
TRIM24	426.059	0.00196883	0.124026	0.0158743	0.987335	0.993859
SVOPL	4.4112	-0.168136	0.439373	-0.382672	0.701963	0.838104
UBN2	1636.72	0.115129	0.0811009	1.41958	0.155729	0.374408
LUC7L2	294.538	-0.136774	0.130237	-1.0502	0.293628	0.532957
KIAA1549	1254.17	-0.102905	0.211552	-0.48643	0.626662	0.792571
TBXAS1	146.062	0.291925	0.276131	1.0572	0.290422	0.530275
KDM7A	456.126	-0.0400627	0.113724	-0.352279	0.724629	0.854068
DENND2A	952.467	0.350946	0.169712	2.06789	0.03865	0.170143
ADCK2	463.636	0.0447582	0.145649	0.307301	0.758614	0.875873
AGK	420.444	-0.156336	0.108954	-1.43489	0.151319	0.368547
TMEM178B	1836.82	-0.469004	0.204433	-2.29417	0.0217807	0.122745
WEE2-AS1	15.7276	-0.337377	0.234665	-1.43769	0.150521	0.367656
WEE2	4.36709	-0.0967873	0.419476	-0.230734	0.817522	0.90941
MGAM2	16.4238	1.04608	0.490937	2.13077	0.0331077	0.156582
CASP2	252.351	0.149637	0.0799043	1.8727	0.0611092	0.221315
TCAF2	36.404	-0.418259	0.256994	-1.62751	0.10363	0.297222
EPHA1-AS1	8.8814	-1.47727	0.53752	-2.7483	0.00599044	0.059818
TPK1	71.7607	-0.186022	0.22132	-0.840509	0.400623	0.628831
EZH2	48.1148	0.0804869	0.167733	0.479851	0.631333	0.795541
ZNF862	826.728	0.240403	0.125356	1.91777	0.0551403	0.20869
KRBA1	533.831	0.0530655	0.157605	0.336699	0.736344	0.86107
ZNF767P	446.252	0.118773	0.127699	0.930106	0.352316	0.585612
ABCB8	860.044	0.0742844	0.118004	0.629506	0.529018	0.728347
ZNF775	210.308	0.218889	0.11341	1.93006	0.0535994	0.205387
GBX1	3.32854	0.609453	0.679048	0.897512	0.369446	0.601359
CRYGN	12.9569	-0.222183	0.247372	-0.898174	0.369093	0.60095
PRKAG2	697.183	-0.169467	0.135217	-1.2533	0.210098	0.44483
GALNT11	688.726	-0.410833	0.153051	-2.68428	0.00726852	0.0661718
PAXIP1-AS1	114.15	0.0342894	0.158913	0.215775	0.829163	0.915789
RBM33	2558.24	0.200046	0.124587	1.60567	0.108346	0.30484
CNPY1	14.8854	0.403725	0.552031	0.731344	0.464569	0.680253
LMBR1	733.354	-0.0955973	0.110341	-0.866381	0.386281	0.616613
UBE3C	1013.34	-0.0918484	0.0691579	-1.3281	0.184146	0.412395
LINC01006	14.5629	-0.816436	0.405816	-2.01184	0.0442369	0.183198
NOM1	477.502	-0.0164069	0.119397	-0.137414	0.890703	0.948456
DNAJB6	473.431	0.634279	0.186524	3.40052	0.000672587	0.0167201
NCAPG2	165.12	0.119081	0.148722	0.800697	0.423307	0.647994
WDR60	909.878	0.0317924	0.155107	0.204971	0.837595	0.92004
VIPR2	142.627	-0.00913459	0.201322	-0.0453731	0.96381	0.983713
ESYT2	1318.07	-0.159438	0.0907467	-1.75696	0.0789245	0.256406
LOC100507642	16.3136	0.438417	0.293461	1.49395	0.135188	0.346736
LOC102723672	4.03189	0.78862	0.48477	1.62679	0.103781	0.297575
LOC442497	5.54354	0.529113	0.371257	1.4252	0.154101	0.372258
LOC101926963	26.8205	0.268028	0.283615	0.94504	0.344638	0.579407
PDGFA	781.366	0.217125	0.150627	1.44148	0.14945	0.366284
LOC101927000	27.8199	0.429173	0.310777	1.38097	0.167289	0.389951
HRAT92	92.2249	0.265549	0.239623	1.1082	0.267777	0.508377
SUN1	1405.72	-0.00664943	0.0751495	-0.0884827	0.929493	0.966284
ADAP1	1768.01	0.0499793	0.131511	0.380038	0.703917	0.839464
CYP2W1	13.5357	0.146913	0.308071	0.476882	0.633446	0.796993
COX19	390.389	0.498749	0.136348	3.65792	0.000254269	0.00898482
GPER1	340.388	0.151621	0.292406	0.51853	0.604089	0.776308
GPR146	217.789	0.18871	0.183646	1.02758	0.304149	0.543353
LOC101927021	80.4618	0.098421	0.200223	0.491557	0.623032	0.79004
ZFAND2A	199.488	-0.411926	0.254199	-1.62049	0.105127	0.29991
INTS1	4160.54	-0.0417932	0.152321	-0.274376	0.783795	0.88986
MICALL2	1030	0.540552	0.241688	2.23657	0.0253142	0.133928
TMEM184A	19.0014	-0.726531	0.484045	-1.50096	0.133366	0.344175
PSMG3	196.586	-0.377309	0.201459	-1.87288	0.0610851	0.221305
PSMG3-AS1	375.426	-0.20734	0.151772	-1.36613	0.171899	0.396131
TFAMP1	6.79981	-0.00554257	0.356472	-0.0155484	0.987595	0.993877
ELFN1-AS1	4.8295	-0.32904	0.460146	-0.715077	0.474561	0.687356
ELFN1	130.951	-0.499054	0.23916	-2.0867	0.0369155	0.165829
SNX8	645.448	0.197764	0.161084	1.22771	0.219558	0.456198
MRM2	157.642	-0.0659402	0.114151	-0.57766	0.563494	0.751169
NUDT1	56.4682	0.223853	0.190124	1.1774	0.239035	0.478459
EIF3B	1168.67	0.00563431	0.122607	0.0459541	0.963347	0.983578
CHST12	321.736	0.0904379	0.126091	0.717242	0.473225	0.686612
LOC101927181	192.611	0.610675	0.224217	2.72359	0.0064577	0.0620604
BRAT1	589.312	0.249587	0.126339	1.97554	0.0482067	0.192654
LFNG	218.591	0.110944	0.2106	0.526799	0.598333	0.772739
GRIFIN	8.7248	-0.410578	0.353342	-1.16199	0.245242	0.48448
TTYH3	2714.72	-0.332382	0.192041	-1.73078	0.0834903	0.264483
AP5Z1	604.193	0.107675	0.168874	0.637608	0.523729	0.724413
FOXK1	4200.92	0.0140215	0.102031	0.137423	0.890696	0.948456
PAPOLB	16.9128	0.245732	0.395278	0.621668	0.53416	0.731948
RNF216P1	243.993	0.351153	0.142177	2.46983	0.0135178	0.0932962
RBAK	335.554	0.00388308	0.0970617	0.0400063	0.968088	0.985476
ZNF890P	28.2193	-0.743663	0.285803	-2.60201	0.00926779	0.0757141
SLC29A4	422.718	-0.135638	0.319774	-0.424167	0.671444	0.819975
LOC221946	6.20917	0.50311	0.428836	1.1732	0.240716	0.480258
FBXL18	1944.77	-0.0370797	0.173619	-0.213569	0.830883	0.916319
MIR589	4.99753	0.437585	0.374778	1.16758	0.242974	0.482548
ACTB	21427.1	-0.450159	0.187398	-2.40215	0.016299	0.103643
RNF216-IT1	14.1386	0.5721	0.336823	1.69852	0.0894106	0.274806
ZNF815P	146.671	0.191315	0.145765	1.31249	0.189354	0.419262
CCZ1	50.7035	0.129273	0.22449	0.575853	0.564714	0.751757
OCM	2.61377	0.597143	0.526758	1.13362	0.256954	0.496368
ANKRD61	33.8725	0.428553	0.194507	2.20328	0.0275749	0.140824
AIMP2	70.0603	-0.153894	0.130177	-1.18218	0.237132	0.476142
EIF2AK1	939.14	-0.177953	0.0996292	-1.78615	0.0740743	0.247076
FAM220A	252.941	-0.115814	0.166037	-0.697518	0.485479	0.694297
DAGLB	561.316	-0.162995	0.123132	-1.32374	0.185589	0.414392
KDELR2	446.294	0.0079598	0.120998	0.0657845	0.947549	0.976193
ZDHHC4	218.986	-0.110457	0.109761	-1.00635	0.314249	0.552174
C7orf26	355.254	0.196027	0.118604	1.65278	0.0983758	0.288097
ZNF853	849.904	0.320118	0.0968803	3.30426	0.000952277	0.0201846
ZNF12	454.303	0.0933777	0.0875545	1.06651	0.286193	0.52629
PMS2CL	70.4643	0.093344	0.133387	0.699797	0.484054	0.693449
CCZ1B	33.7755	0.100669	0.243893	0.412758	0.679784	0.825517
LOC101927354	13.1277	1.23941	0.365831	3.38794	0.000704207	0.0170787
C1GALT1	323.795	0.0820584	0.203829	0.402584	0.687255	0.82995
MIOS	318.369	0.0332199	0.116464	0.285237	0.775462	0.885073
LOC100505938	6.40643	-0.599343	0.41809	-1.43353	0.151708	0.369257
NDUFA4	903.758	-0.339299	0.189783	-1.78782	0.0738044	0.246695
TMEM106B	782.995	-0.256543	0.209206	-1.22627	0.220097	0.456682
VWDE	41.5415	-0.413232	0.354355	-1.16615	0.243552	0.482928
SCIN	220.831	-0.00719786	0.473856	-0.01519	0.987881	0.993877
ARL4A	185.586	-0.21585	0.249278	-0.865901	0.386545	0.616793
MEOX2	12.6684	0.118357	0.240023	0.493107	0.621937	0.78918
LOC105375166	2.69488	0.481429	0.542413	0.887569	0.374773	0.606395
SOSTDC1	47.2745	-0.5433	0.329972	-1.6465	0.0996603	0.290066
BZW2	186.274	-0.631333	0.185095	-3.41086	0.000647594	0.0164487
TSPAN13	436.397	-0.476985	0.26786	-1.78073	0.074957	0.248352
AHR	377.507	0.0502714	0.175998	0.285637	0.775156	0.88482
FERD3L	10.2889	-0.624674	0.473286	-1.31987	0.18688	0.416071
TWIST1	24.086	-0.405945	0.334294	-1.21433	0.22462	0.461112
TWISTNB	141.838	-0.404445	0.135258	-2.99017	0.00278821	0.0394671
LOC101927811	4.3487	-0.0639493	0.38742	-0.165064	0.868893	0.937097
SP8	43.6325	-0.318022	0.343789	-0.92505	0.35494	0.587492
RPL23P8	34.2388	0.0604551	0.207178	0.291803	0.770438	0.882186
CDCA7L	115.287	0.555244	0.222902	2.49098	0.0127391	0.0899153
STEAP1B	27.0576	0.290262	0.294839	0.984477	0.324881	0.561449
LOC100506178	19.9615	-0.140478	0.326642	-0.430068	0.667146	0.817833
IL6	13.0451	-0.937349	0.586543	-1.59809	0.110023	0.307501
LOC541472	2.54226	0.633773	0.691498	0.916521	0.359394	0.591344
TOMM7	698.292	0.0303893	0.137424	0.221135	0.824987	0.914103
FAM126A	390.163	0.157908	0.211699	0.745907	0.455724	0.673216
KLHL7-AS1	9.64423	-0.77781	0.502756	-1.54709	0.121841	0.325549
GPNMB	563.532	0.496253	0.305105	1.6265	0.103844	0.297714
NUPL2	158.169	-0.0355345	0.102625	-0.346257	0.72915	0.856637
MALSU1	110.568	-0.1003	0.136249	-0.736151	0.461639	0.677675
TRA2A	554.062	0.289953	0.108514	2.67204	0.00753925	0.0676619
RPS2P32	10.2933	-0.126869	0.352257	-0.36016	0.718728	0.84944
CLK2P1	8.72197	0.296051	0.305606	0.968734	0.332678	0.56851
CCDC126	99.5043	0.146641	0.160715	0.912429	0.361543	0.593336
NPY	118.709	-0.482062	0.39998	-1.20522	0.228119	0.465001
CYCS	864.912	-0.346825	0.130062	-2.6666	0.00766219	0.0682367
C7orf31	27.8651	0.349992	0.207284	1.68847	0.0913209	0.277848
HNRNPA2B1	4784.43	0.189617	0.0728368	2.60332	0.00923269	0.0756051
CBX3	352.409	-0.162995	0.101521	-1.60553	0.108378	0.304887
LOC105375304	20.0497	0.38958	0.295333	1.31912	0.187128	0.416472
KIAA0087	39.2773	-0.000323029	0.27343	-0.00118139	0.999057	0.999633
C7orf71	8.21907	0.466891	0.351831	1.32703	0.184498	0.412929
HOTAIRM1	2.5614	-0.224334	0.633668	-0.354025	0.72332	0.853046
JAZF1-AS1	26.768	-0.580202	0.354757	-1.63549	0.101946	0.294174
TRIL	1798.06	-0.00127414	0.235603	-0.00540799	0.995685	0.998223
LOC100506497	67.228	0.524762	0.225866	2.32333	0.0201613	0.116957
LOC102724484	35.7984	1.71684	0.517107	3.32008	0.000899922	0.0195721
PRR15	11.2038	-0.561633	0.29452	-1.90695	0.0565273	0.211249
MIR550A3	4.37889	-0.226354	0.378725	-0.597674	0.550058	0.742224
LOC646762	626.57	0.561705	0.153096	3.66897	0.000243531	0.00891111
DPY19L2P3	3.13632	-0.575638	0.42058	-1.36868	0.1711	0.395154
FKBP14	171.188	0.112754	0.12565	0.897372	0.369521	0.601359
MTURN	37413.4	0.626056	0.493058	1.26974	0.204177	0.437368
LOC105375218	8.9299	0.166757	0.330233	0.504968	0.613582	0.782768
ZNRF2	320.071	0.200911	0.0812259	2.47348	0.0133803	0.0926228
LINC01176	40.7633	0.548904	0.169172	3.24465	0.00117597	0.0229924
NOD1	171.21	-0.187639	0.153865	-1.2195	0.222654	0.459337
DKFZP586I1420	186.59	0.135401	0.0935543	1.44729	0.147815	0.364191
LOC401320	483.196	0.0182393	0.140581	0.129742	0.896771	0.950841
CRHR2	72.1143	-0.560462	0.299226	-1.87304	0.0610627	0.221262
INMT	11.7672	0.449329	0.358108	1.25473	0.209576	0.444477
FAM188B	3.47925	0.170164	0.4387	0.387882	0.698103	0.835888
AQP1	2516.98	-0.0377687	0.591082	-0.0638976	0.949052	0.977195
ADCYAP1R1	4489.17	0.189884	0.134193	1.415	0.157067	0.37633
NEUROD6	162.607	-1.8074	0.296344	-6.099	1.06736e-09	1.85517e-06
PPP1R17	14.0251	0.308406	0.327324	0.942203	0.346089	0.580722
LOC100130673	11.6751	0.329537	0.331497	0.994087	0.32018	0.557662
LSM5	102.366	-0.186941	0.142038	-1.31613	0.18813	0.417783
AVL9	957.248	-0.332235	0.143912	-2.3086	0.020966	0.119586
LINC00997	162.889	0.411955	0.154987	2.65799	0.00786091	0.069121
DPY19L1P2	34.204	0.123112	0.217983	0.564775	0.572227	0.755877
KBTBD2	598.777	-0.0808377	0.0882477	-0.916032	0.35965	0.59162
RP9P	126.549	0.135064	0.199477	0.677089	0.498349	0.70436
NT5C3A	82.9848	-0.0870354	0.157288	-0.55335	0.580024	0.761192
RP9	51.4953	0.184335	0.12779	1.44248	0.149167	0.365849
LOC100506725	76.9483	0.593169	0.489024	1.21297	0.225143	0.461792
LOC101930085	137.08	-0.146819	0.140064	-1.04823	0.294535	0.533859
HERPUD2	476.926	-0.0190574	0.11073	-0.172107	0.863354	0.933973
SEPT7-AS1	23.2219	0.00234447	0.293276	0.00799405	0.993622	0.997208
KIAA0895	179.897	0.125281	0.172743	0.72524	0.468305	0.682569
AOAH-IT1	6.40183	0.578668	0.382745	1.51189	0.130562	0.339933
MIR1200	6.097	0.438277	0.398504	1.09981	0.271417	0.511957
ELMO1-AS1	15.35	0.838642	0.359474	2.33297	0.0196496	0.115653
NME8	5.06136	0.411235	0.491558	0.836595	0.40282	0.630358
EPDR1	729.405	-0.259158	0.272144	-0.952283	0.340954	0.576556
SFRP4	17.6185	0.363744	0.328279	1.10803	0.267848	0.508425
STARD3NL	272.293	-0.15122	0.0902642	-1.67531	0.0938739	0.281521
TARP	5.62699	-0.700216	0.561146	-1.24783	0.212092	0.4471
FAM183BP	2.27419	-0.793994	0.69315	-1.14549	0.252007	0.491357
POU6F2-AS2	8.79013	0.119003	0.30294	0.392828	0.694447	0.833808
POU6F2-AS1	3.91248	0.660954	0.438952	1.50576	0.13213	0.342212
YAE1D1	88.0075	-0.0615668	0.115836	-0.5315	0.595072	0.770694
LINC00265	125.432	-0.260165	0.173967	-1.49549	0.134787	0.345914
MPLKIP	111.783	0.187981	0.0922341	2.03809	0.0415413	0.17693
INHBA	48.8818	0.696144	0.279893	2.48718	0.0128761	0.0905143
MRPL32	125.493	-0.329504	0.138025	-2.38728	0.0169737	0.105947
PSMA2	208.041	-0.133654	0.144511	-0.924872	0.355033	0.587505
C7orf25	164.3	-0.00256529	0.0975055	-0.0263092	0.979011	0.990571
MIR3943	5.18945	-0.305503	0.419611	-0.728064	0.466574	0.681641
HECW1-IT1	96.3507	0.0250775	0.257888	0.0972419	0.922534	0.963637
LOC100506895	79.4023	-0.172753	0.216704	-0.797184	0.425344	0.649569
COA1	447.312	-0.0292836	0.0746007	-0.392538	0.69466	0.833872
BLVRA	216.159	-0.346671	0.132012	-2.62606	0.00863801	0.0729047
UBE2D4	302.418	0.0416697	0.0877654	0.474785	0.63494	0.797542
URGCP	990.05	-0.1632	0.1301	-1.25443	0.209687	0.444501
POLM	229.592	0.135262	0.169669	0.797212	0.425328	0.649569
SPDYE1	90.3088	0.569486	0.21475	2.65185	0.00800518	0.0700059
POLD2	463.683	0.130979	0.0897417	1.45951	0.144425	0.359911
PGAM2	296.069	0.134254	0.174701	0.768483	0.4422	0.662485
DBNL	1141.11	-0.259566	0.101102	-2.56736	0.0102476	0.079871
RASA4CP	65.9087	-0.216458	0.170367	-1.27054	0.203894	0.436972
LINC00957	209.253	0.073051	0.120206	0.607715	0.543377	0.73755
AEBP1	1180.37	0.539253	0.311408	1.73166	0.0833344	0.26431
YKT6	948.837	0.0460855	0.121369	0.379714	0.704158	0.839464
GCK	57.2433	0.489846	0.218996	2.23678	0.0253006	0.133899
MYL7	6.17358	-0.38408	0.357673	-1.07383	0.2829	0.523274
DDX56	636.246	0.329307	0.108984	3.02161	0.00251432	0.037166
TMED4	822.94	-0.115139	0.0881154	-1.30668	0.19132	0.42177
ZMIZ2	3083.65	0.00783006	0.124255	0.0630162	0.949754	0.977526
PURB	1360.26	-0.0697509	0.107178	-0.650797	0.515178	0.717912
H2AFV	2112.54	0.216505	0.120219	1.80092	0.0717157	0.242388
PPIA	558.736	-0.416237	0.15443	-2.69531	0.00703235	0.0649105
MYO1G	69.1081	-0.925751	0.465144	-1.99025	0.0465638	0.188469
SNHG15	70.9506	-0.186214	0.166744	-1.11677	0.264095	0.504262
SNORA9	10.2436	0.332196	0.29689	1.11892	0.263174	0.503221
NACAD	2369.25	0.209484	0.231056	0.906639	0.364598	0.596436
TBRG4	451.925	-0.00787995	0.144415	-0.0545646	0.956485	0.980412
SNORA5A	37.6303	-0.0959769	0.218739	-0.438773	0.660826	0.814204
SNORA5C	26.3097	0.204201	0.242966	0.840453	0.400655	0.628831
SEPT7P2	141.196	-0.0809342	0.147145	-0.550029	0.582299	0.762403
IGFBP3	186.349	-0.101683	0.289048	-0.351786	0.724999	0.854205
IGFBP1	5.23604	-0.508388	0.394883	-1.28744	0.19794	0.429518
LINC01447	6.40121	0.471974	0.53471	0.882672	0.377413	0.608345
LINC00525	5.63157	0.416874	0.349372	1.19321	0.232787	0.471108
HUS1	253.35	0.294269	0.101813	2.8903	0.00384869	0.0469427
SUN3	3.45487	-0.192197	0.49865	-0.385435	0.699915	0.837097
C7orf57	5.80498	-0.0423701	0.380588	-0.111328	0.911356	0.958217
UPP1	242.415	-0.425073	0.1458	-2.91545	0.0035517	0.0449502
CDC14C	14.4337	0.693324	0.362428	1.913	0.0557486	0.209958
FIGNL1	187.057	0.100145	0.172587	0.580258	0.56174	0.749982
LINC01445	8.61575	1.67355	0.485789	3.445	0.000571053	0.0151933
VSTM2A	844.066	-0.306264	0.352415	-0.869042	0.384824	0.615276
VSTM2A-OT1	104.182	-0.264469	0.341162	-0.775199	0.438222	0.659928
SEC61G	66.3782	-0.267706	0.198909	-1.34587	0.178344	0.404493
LOC100996654	2.39744	-1.24638	0.591014	-2.10888	0.0349546	0.160936
EGFR-AS1	23.9381	0.982804	0.30259	3.24798	0.00116229	0.0228051
FKBP9P1	5.15875	-0.503928	0.364635	-1.38201	0.166969	0.389757
GBAS	376.987	-0.440417	0.173333	-2.54087	0.0110577	0.0832508
MRPS17	63.909	-0.309699	0.165993	-1.86574	0.0620778	0.223056
SUMF2	501.694	-0.353214	0.169216	-2.08736	0.0368557	0.165741
NUPR2	9.10919	0.279382	0.353446	0.790451	0.429264	0.652765
CCT6A	785.798	-0.166741	0.151347	-1.10171	0.270588	0.511384
PHKG1	156.678	0.00400265	0.21588	0.0185411	0.985207	0.993334
CHCHD2	506.361	-0.43686	0.141643	-3.08424	0.00204074	0.0326911
GUSBP10	6.1055	0.620767	0.638947	0.971546	0.331276	0.567137
ZNF727	109.538	-0.0184235	0.211524	-0.087099	0.930593	0.966847
ZNF736	518.022	-0.0438658	0.0936636	-0.468334	0.639546	0.800517
YWHAEP1	15.1639	-0.794889	0.291542	-2.7265	0.00640107	0.0618716
ZNF680	478.397	0.260642	0.189584	1.37481	0.169189	0.392683
LOC100128885	6.7254	-1.00022	0.405685	-2.46551	0.013682	0.0937779
ZNF107	191.898	0.21822	0.227127	0.960784	0.336661	0.572568
ZNF138	376.542	0.11343	0.188196	0.602726	0.546691	0.739603
ZNF273	180.864	0.152699	0.221174	0.690402	0.489942	0.698476
ZNF117	319.123	0.235874	0.20271	1.16361	0.244583	0.483899
ERV3-1	215.413	0.0995996	0.179546	0.554729	0.57908	0.761009
CCT6P3	51.6276	0.296586	0.229094	1.29461	0.195456	0.426783
ZNF92	122.362	-0.150702	0.263791	-0.571292	0.567801	0.753253
CCT6P1	57.8391	-0.0296872	0.135309	-0.219403	0.826336	0.914527
SNORA22	11.1166	-0.149542	0.349968	-0.427303	0.669159	0.8191
GUSB	268.103	0.241425	0.168728	1.43086	0.152471	0.370338
CRCP	523.635	0.0212136	0.0912299	0.232529	0.816127	0.908679
ASL	235.777	-0.230626	0.123757	-1.86354	0.062387	0.223469
LINC00174	219.368	0.0883853	0.200217	0.441447	0.658889	0.812953
GS1-124K5.4	30.5232	-0.00258491	0.163407	-0.0158189	0.987379	0.993859
GS1-124K5.11	551.217	0.0787571	0.106216	0.741478	0.458404	0.674873
LOC100996437	43.5665	-0.00523598	0.250004	-0.0209436	0.983291	0.992356
KCTD7	716.212	0.297751	0.084498	3.52377	0.000425455	0.0127313
GTF2IRD1P1	7.14856	-0.151413	0.438255	-0.345491	0.729726	0.856783
LOC644794	58.6146	0.344167	0.283697	1.21315	0.225071	0.461763
TMEM248	1064.18	-0.259963	0.100635	-2.58323	0.00978799	0.0777411
LINC01372	26.1013	0.520737	0.21608	2.40992	0.0159561	0.102402
PMS2P4	50.4905	-0.128925	0.177885	-0.72477	0.468593	0.682789
STAG3L4	129.845	0.0385894	0.127576	0.302482	0.762285	0.877404
LOC100507468	3.71919	0.962766	0.519538	1.85312	0.0638651	0.226774
SBDSP1	212.408	-0.0660532	0.140665	-0.469578	0.638657	0.799885
TRIM74	13.4103	0.462052	0.360525	1.28161	0.19998	0.432003
NSUN5P2	3.77077	1.20461	0.704058	1.71095	0.0870909	0.270668
STAG3L1	6.2514	1.02628	0.406356	2.52557	0.0115512	0.0850715
NCF1B	3.64144	0.671887	0.536302	1.25281	0.210273	0.444974
NSUN5	141.025	-0.0249587	0.139234	-0.179257	0.857736	0.931033
FZD9	106.51	0.705876	0.196164	3.59841	0.000320174	0.0104505
TBL2	213.26	-0.188541	0.126058	-1.49567	0.134741	0.345876
BCL7B	535.037	-0.0390044	0.131871	-0.295776	0.767401	0.880244
WBSCR22	248.007	-0.0684851	0.142227	-0.481519	0.630148	0.795003
MLXIPL	509.775	0.0209585	0.232901	0.0899888	0.928296	0.965727
VPS37D	139.635	0.153466	0.195127	0.786496	0.431577	0.654695
DNAJC30	232.98	-0.353421	0.112754	-3.13444	0.00172182	0.0293158
STX1A	1997.2	-0.686532	0.210186	-3.2663	0.00108962	0.0219654
CLDN3	11.1783	0.129891	0.475269	0.273299	0.784623	0.890267
CLDN4	13.0667	-0.515048	0.331478	-1.55379	0.120234	0.322661
ABHD11	126.496	-0.458064	0.166616	-2.74922	0.00597377	0.0597291
ABHD11-AS1	12.549	0.067454	0.474852	0.142053	0.887039	0.946777
WBSCR27	15.2888	-0.331403	0.314426	-1.05399	0.291886	0.531472
ELN	272.561	0.917325	0.307945	2.97886	0.00289323	0.0401605
LAT2	187.574	0.207737	0.273865	0.758537	0.44813	0.666936
EIF4H	1220	-0.401294	0.113767	-3.52735	0.000419746	0.0126447
MIR590	2.88865	0.291324	0.560305	0.519938	0.603107	0.775475
GTF2I	890.974	0.0958481	0.0517789	1.8511	0.0641547	0.227525
LOC101926943	7.57387	0.456808	0.357442	1.27799	0.201252	0.433628
NCF1	18.3495	0.28556	0.373303	0.764956	0.444298	0.664471
GTF2IRD2	26.0095	0.327288	0.263144	1.24376	0.213589	0.448792
STAG3L2	93.7552	0.297917	0.230323	1.29348	0.195847	0.427257
TRIM73	6.3744	0.244713	0.406557	0.601917	0.54723	0.739988
NSUN5P1	131.443	0.251069	0.167639	1.49768	0.134216	0.345129
SPDYE5	82.9138	-0.213201	0.218888	-0.974017	0.330048	0.56587
PMS2P3	112.198	-0.0695434	0.162005	-0.429268	0.667729	0.818227
POR	777.67	-0.0605202	0.126043	-0.480157	0.631116	0.795455
SNORA14A	9.00497	0.430531	0.325674	1.32197	0.186179	0.415115
TMEM120A	305.584	0.309283	0.10242	3.01975	0.00252983	0.0373423
RHBDD2	2111.98	-0.45104	0.191077	-2.36052	0.0182494	0.11062
MDH2	1396.87	-0.536335	0.16314	-3.28757	0.00101055	0.021077
GTF2IP7	6.5925	-0.725526	0.377819	-1.9203	0.0548196	0.207886
HSPB1	2769.98	0.585497	0.526013	1.11309	0.265671	0.506052
YWHAG	10376.4	-0.626526	0.236951	-2.64412	0.00819038	0.0707747
DTX2	107.894	0.0678514	0.204222	0.332243	0.739706	0.862776
ZP3	15.3251	0.217098	0.334855	0.648333	0.51677	0.719414
FDPSP2	14.1957	0.398517	0.30063	1.32561	0.18497	0.413674
POMZP3	60.1152	-0.0495546	0.194517	-0.254757	0.798911	0.898559
LOC100133091	142.953	-0.311436	0.206118	-1.51096	0.130798	0.340284
DTX2P1-UPK3BP1-PMS2P11	68.333	0.543214	0.194178	2.79751	0.00514986	0.0547455
FGL2	149.001	0.154536	0.288644	0.535385	0.592384	0.768893
GSAP	150.992	-0.445142	0.184301	-2.4153	0.015722	0.101545
APTR	83.2407	0.117278	0.109786	1.06824	0.285413	0.525592
TMEM60	39.6975	-0.418027	0.160192	-2.60954	0.00906646	0.0749391
MAGI2-AS2	6.48109	1.00134	0.356101	2.81196	0.00492404	0.0536083
MAGI2-AS3	704.066	0.296724	0.142261	2.08577	0.0369993	0.165986
CD36	10.5735	-0.715068	0.314421	-2.27424	0.0229517	0.126479
DMTF1	1149.71	0.187292	0.136657	1.37052	0.170524	0.394522
TMEM243	104.261	0.132962	0.160528	0.828282	0.407511	0.634433
LOC101927420	8.5045	0.0195995	0.317925	0.061648	0.950843	0.977762
CROT	111.996	-0.533678	0.136066	-3.92219	8.77486e-05	0.00462099
TP53TG1	55.0833	0.0229705	0.172173	0.133415	0.893865	0.949873
DBF4	43.8292	-0.0289158	0.129338	-0.223568	0.823093	0.912764
SLC25A40	171.464	-0.341501	0.200938	-1.69954	0.0892181	0.274615
SRI	922.076	-0.425561	0.169089	-2.51678	0.0118432	0.0862449
STEAP4	50.3439	0.040093	0.318344	0.125942	0.899777	0.952526
LOC102723885	10.2999	0.177068	0.317944	0.556918	0.577584	0.760047
C7orf62	11.3985	-0.174862	0.357425	-0.489226	0.624682	0.790978
DPY19L2P4	30.2251	0.191471	0.210393	0.91006	0.362791	0.594682
STEAP2	530.933	-0.476293	0.297581	-1.60055	0.109477	0.306493
CLDN12	334.435	0.0406883	0.186677	0.217961	0.82746	0.915173
LOC101409256	13.7442	0.603926	0.225306	2.68047	0.00735185	0.0666975
GTPBP10	254.601	-0.0744728	0.144734	-0.514551	0.606867	0.77869
FZD1	251.915	0.281219	0.229734	1.22411	0.220912	0.457234
MTERF1	106.497	0.119034	0.153347	0.776241	0.437607	0.659525
LRRD1	3.81922	-0.115797	0.437534	-0.264659	0.791272	0.894078
CYP51A1-AS1	25.7093	0.00226573	0.294006	0.00770641	0.993851	0.997294
KRIT1	631.312	0.0948324	0.0957976	0.989924	0.322211	0.559484
GATAD1	510.351	0.207708	0.130477	1.59192	0.111404	0.309517
FAM133B	17.2494	0.198477	0.221147	0.89749	0.369458	0.601359
RBM48	288.568	0.57848	0.119031	4.8599	1.17443e-06	0.000298127
SAMD9L	183.693	-0.337289	0.309789	-1.08877	0.276255	0.516874
SAMD9	81.9324	0.09522	0.246242	0.386692	0.698984	0.836415
GNG11	104.309	-0.208951	0.238579	-0.875818	0.381129	0.611666
TFPI2	3.3951	-0.837043	0.429776	-1.94763	0.0514596	0.200241
BET1	96.0739	0.191308	0.139646	1.36995	0.170704	0.394806
COL1A2	380.961	0.454388	0.260793	1.74234	0.0814497	0.261164
CASD1	491.591	-0.237909	0.208919	-1.13876	0.254803	0.494043
PEG10	3048.24	0.0214296	0.231766	0.0924623	0.926331	0.965212
PON1	12.115	0.0223773	0.299308	0.0747635	0.940403	0.972144
PON3	12.6459	-0.0512597	0.323328	-0.158538	0.874033	0.939203
PON2	996.515	-0.0918566	0.210119	-0.437165	0.661992	0.815255
PDK4	1115.06	0.567512	0.238843	2.37609	0.0174973	0.107614
C7orf76	5.20561	0.551085	0.344207	1.60103	0.10937	0.306358
LOC100506136	36.5566	1.44063	0.27717	5.19763	2.01845e-07	8.9572e-05
DLX5	18.5215	-0.86496	0.34079	-2.5381	0.0111455	0.0837401
DLX6	21.6712	-0.790038	0.361011	-2.18841	0.02864	0.143973
SDHAF3	36.43	-0.295371	0.212923	-1.38722	0.165374	0.387945
TAC1	27.452	-1.56635	0.39647	-3.95075	7.79079e-05	0.00426861
ASNS	514.665	-0.329579	0.141893	-2.32273	0.0201934	0.117058
MIR5692C2	2.88105	-0.506488	0.538992	-0.939694	0.347375	0.581689
MGC72080	43.1174	0.319684	0.159412	2.0054	0.0449208	0.184424
BHLHA15	11.4519	-0.279456	0.287546	-0.971867	0.331117	0.56691
TECPR1	1364.37	-0.346507	0.144691	-2.39481	0.016629	0.104806
BAIAP2L1	56.9343	0.182352	0.218876	0.833131	0.404771	0.631862
BRI3	254.917	0.283909	0.114823	2.47257	0.0134146	0.092768
NPTX2	809.42	-0.999974	0.336869	-2.96844	0.00299319	0.0409639
TMEM130	3552.38	-0.681046	0.242295	-2.81082	0.00494155	0.0536083
SCARNA28	426.37	0.152145	0.211438	0.719571	0.471789	0.685628
LOC101927550	172.84	0.658418	0.200096	3.29051	0.00100005	0.0208999
MYH16	16.1312	-0.148068	0.291912	-0.507234	0.611991	0.781838
ARPC1B	323.947	0.161977	0.153826	1.05299	0.292346	0.532044
ATP5J2	184.63	-0.351106	0.196696	-1.78502	0.0742582	0.247342
CPSF4	351.491	0.0511511	0.0808575	0.632608	0.526989	0.727127
BUD31	127.583	-0.062839	0.134019	-0.46888	0.639156	0.800268
PTCD1	2.24455	0.915972	0.533842	1.71581	0.0861964	0.269167
ZNF789	79.5958	0.304895	0.192986	1.57988	0.114135	0.314134
PDAP1	645.774	-0.0817161	0.0792848	-1.03067	0.302698	0.541918
ZKSCAN5	388.386	0.142793	0.0760253	1.87823	0.0603504	0.219903
FAM200A	77.4124	-0.0405179	0.153102	-0.264647	0.791282	0.894078
ZNF655	972.952	0.232635	0.0997389	2.33244	0.0196776	0.11574
GS1-259H13.2	19.41	-0.0441193	0.2532	-0.174247	0.861671	0.933282
CYP3A5	82.541	0.173786	0.153795	1.12999	0.25848	0.497658
CYP3A7-CYP3A51P	8.60349	0.63069	0.337757	1.86729	0.061861	0.222567
CYP3A7	2.18275	0.107614	0.690281	0.155898	0.876113	0.940528
CYP3A43	12.1989	-0.235142	0.311441	-0.755014	0.450241	0.668756
CYP3A4	27.5223	0.252882	0.235018	1.07601	0.281923	0.522256
OR2AE1	3.67431	-0.163839	0.415391	-0.394421	0.693271	0.833568
TRIM4	304.077	0.321127	0.0968503	3.31571	0.000914101	0.0197364
GJC3	13.9186	-0.475792	0.282473	-1.68438	0.0921087	0.278907
AZGP1	162.558	1.45514	0.363603	4.00201	6.28074e-05	0.00373212
MCM7	785.059	1.0819	0.311917	3.46855	0.000523278	0.0146683
TAF6	938.56	-0.0667829	0.136371	-0.489713	0.624337	0.790829
AP4M1	138.151	0.111026	0.125674	0.883448	0.376994	0.608118
ZNF3	307.397	0.180427	0.139888	1.2898	0.19712	0.428697
ZSCAN21	61.9452	0.14028	0.127449	1.10068	0.271037	0.511597
COPS6	595.068	-0.199992	0.110049	-1.81729	0.0691721	0.237364
MIR25	3.09064	0.562513	0.482147	1.16668	0.243338	0.482811
MIR106B	3.45009	0.439724	0.464585	0.946487	0.3439	0.578751
CNPY4	114.578	0.198339	0.127902	1.55071	0.120971	0.324137
MBLAC1	125.098	0.288503	0.199581	1.44555	0.148305	0.36472
GAL3ST4	127.413	0.339593	0.236235	1.43752	0.150569	0.36769
LAMTOR4	447.428	-0.0852476	0.111654	-0.763495	0.445168	0.664915
C7orf43	349.307	-0.208722	0.148764	-1.40304	0.160605	0.381344
STAG3	257.851	0.0678117	0.175541	0.386302	0.699273	0.836611
GATS	1736.13	0.135379	0.244703	0.553238	0.5801	0.761192
PVRIG	712.969	0.904365	0.245846	3.67859	0.000234529	0.00865764
GPC2	47.6856	0.26899	0.263577	1.02054	0.307474	0.546065
PILRA	78.3712	0.367829	0.246314	1.49334	0.135349	0.347015
STAG3L5P-PVRIG2P-PILRB	299.28	0.323848	0.181305	1.78621	0.0740657	0.247076
SPDYE3	108.086	-0.252449	0.214853	-1.17498	0.240002	0.479567
PMS2P1	113.992	-0.332991	0.133245	-2.4991	0.012451	0.0889354
STAG3L5P	14.7912	-1.10627	0.359429	-3.07787	0.00208488	0.0329923
PILRB	8.74737	0.651316	0.469336	1.38774	0.165216	0.387835
MIR6840	5.41405	0.437467	0.362176	1.20788	0.227092	0.463776
TSC22D4	2621.67	0.27322	0.199523	1.36937	0.170884	0.394917
NYAP1	1346.94	-0.351884	0.185169	-1.90034	0.0573884	0.213163
MEPCE	662.836	0.129251	0.13341	0.96882	0.332635	0.568483
C7orf61	71.5863	1.47474	0.310153	4.75487	1.98575e-06	0.000410066
PPP1R35	119.271	-0.315478	0.168316	-1.87432	0.0608869	0.220894
LRCH4	657.906	0.470696	0.165536	2.84347	0.00446255	0.0508886
FBXO24	10.0606	-0.0856471	0.283356	-0.30226	0.762454	0.877492
TFR2	155.197	-0.107029	0.223704	-0.478443	0.632335	0.796078
PCOLCE	44.1814	0.442166	0.244759	1.80654	0.0708344	0.240563
ACTL6B	369.007	-0.335656	0.206284	-1.62716	0.103704	0.297394
MOSPD3	131.381	0.0159601	0.1141	0.139878	0.888756	0.947543
SAP25	76.0209	0.977019	0.253804	3.84951	0.000118356	0.00556378
LOC105375429	9.96539	-0.419098	0.294811	-1.42158	0.155147	0.373787
PCOLCE-AS1	6.77819	0.522254	0.299094	1.74612	0.08079	0.259997
GNB2	1643.7	-0.268449	0.0980112	-2.73896	0.0061634	0.0608953
POP7	179.912	-0.364209	0.192391	-1.89306	0.0583498	0.21517
GIGYF1	1946.64	0.288241	0.166525	1.73091	0.0834671	0.264483
ACHE	369.986	-0.162023	0.263475	-0.614948	0.538589	0.734766
SLC12A9	457.066	0.369562	0.186319	1.98349	0.0473129	0.190238
TRIP6	321.737	0.118646	0.123359	0.961797	0.336151	0.572144
SRRT	1155.4	0.318564	0.143511	2.21978	0.0264335	0.137568
UFSP1	23.6046	0.0209442	0.288317	0.072643	0.94209	0.97331
MUC12	34.4402	0.696955	0.447675	1.55683	0.11951	0.321629
MUC3A	34.6756	-0.89323	0.393264	-2.27132	0.0231274	0.12714
LOC102724094	13.5459	-0.444058	0.41498	-1.07007	0.284588	0.52486
TRIM56	523.696	0.584895	0.212631	2.75075	0.00594583	0.0596576
SERPINE1	93.9182	0.21582	0.453191	0.476223	0.633915	0.797248
PLOD3	609.099	0.718315	0.218609	3.28585	0.00101675	0.0211218
CLDN15	164.039	0.93992	0.230667	4.07479	4.60569e-05	0.00308521
ZNHIT1	370.559	-0.0310666	0.103863	-0.299112	0.764855	0.87917
AP1S1	764.393	-0.651626	0.249964	-2.60688	0.00913725	0.0752783
VGF	869.056	-2.42358	0.318988	-7.5977	3.01438e-14	2.0957e-10
NAT16	23.2258	-1.78584	0.299834	-5.9561	2.58326e-09	3.8485e-06
FIS1	796.084	0.00481111	0.176659	0.0272339	0.978273	0.990267
LOC101927746	9.36951	0.0843368	0.377201	0.223586	0.82308	0.912764
IFT22	194.321	-0.255367	0.147125	-1.73572	0.082613	0.263045
LINC01007	84.93	-1.49993	0.490624	-3.05718	0.00223428	0.0343914
SH2B2	103.803	0.116568	0.207161	0.562693	0.573644	0.757007
ORAI2	1163.35	0.433912	0.185043	2.34492	0.0190309	0.113603
SPDYE6	73.0002	0.520556	0.297645	1.74892	0.0803053	0.258999
LOC100289561	11.7173	0.168202	0.315385	0.533321	0.593811	0.769788
PRKRIP1	29.1578	-0.0951067	0.220732	-0.430869	0.666563	0.817616
LRWD1	331.532	-0.0160625	0.160253	-0.100232	0.92016	0.962636
POLR2J	174.471	0.0281744	0.0948816	0.296942	0.766511	0.879929
POLR2J3	42.9256	0.289403	0.330248	0.876321	0.380856	0.611564
POLR2J2	4.49665	-2.90792	1.05505	-2.75619	0.00584786	0.0590076
FAM185A	97.235	0.0502759	0.110359	0.455567	0.648701	0.806027
LRRC17	19.5495	-0.245576	0.246587	-0.995899	0.319299	0.557151
ARMC10	203.364	-0.338641	0.14298	-2.36844	0.0178631	0.109146
RPL19P12	107.612	0.453438	0.13411	3.38108	0.000722008	0.0172939
DNAJC2	230.733	0.0981385	0.0814494	1.2049	0.228241	0.465204
PSMC2	442.167	-0.321812	0.146829	-2.19175	0.0283978	0.143169
PMPCB	529.69	-0.0366275	0.113905	-0.321563	0.747784	0.868404
LHFPL3-AS1	17.7461	0.827646	0.322558	2.56588	0.0102914	0.0799505
LHFPL3-AS2	13.7113	0.48711	0.250559	1.94409	0.0518846	0.201284
KMT2E-AS1	230.957	0.583196	0.16673	3.49785	0.000469019	0.013624
LINC01004	344.471	0.632914	0.161455	3.92007	8.85221e-05	0.00462099
EFCAB10	6.0167	-0.0511464	0.387771	-0.131898	0.895065	0.950448
RINT1	194.416	-0.207373	0.120813	-1.71648	0.0860746	0.268952
SYPL1	260.535	0.284993	0.25579	1.11417	0.265207	0.505476
PIK3CG	108.077	-0.123005	0.216259	-0.568784	0.569503	0.753883
GPR22	197.463	-0.522045	0.303244	-1.72153	0.0851538	0.267146
BCAP29	639.335	-0.223153	0.161722	-1.37986	0.167631	0.390341
SLC26A4-AS1	304.23	-0.602509	0.331428	-1.81792	0.0690767	0.237236
CBLL1	283.707	-0.161335	0.153879	-1.04846	0.294427	0.533779
SLC26A3	7.12526	0.76258	0.508402	1.49995	0.133626	0.344419
DLD	493.78	-0.633793	0.145887	-4.34441	1.3965e-05	0.00140033
DNAJB9	218.151	-0.422304	0.166882	-2.53056	0.011388	0.0844667
THAP5	280.836	-0.130262	0.149311	-0.872425	0.382977	0.613592
EIF3IP1	7.8059	-0.469756	0.290178	-1.61885	0.105479	0.300666
DOCK4-AS1	113.968	0.0998539	0.216552	0.461109	0.644721	0.803542
LSMEM1	45.5622	0.49548	0.361371	1.37111	0.17034	0.394227
TMEM168	226.222	-0.11142	0.171907	-0.648143	0.516893	0.719537
LINC00998	65.3324	-0.297434	0.221819	-1.34089	0.179956	0.406722
MDFIC	123.508	-0.152632	0.186032	-0.82046	0.411954	0.638108
CAV1	114.668	0.564844	0.306679	1.84181	0.0655031	0.230232
CAV2	103.516	0.0931145	0.206062	0.451877	0.651358	0.807691
ST7-OT4	25.2949	-0.00580897	0.291791	-0.019908	0.984117	0.992732
ST7-AS1	13.2223	-0.158692	0.289937	-0.547334	0.584149	0.763719
MIR6132	7.04111	0.158617	0.294188	0.53917	0.589769	0.767419
ST7-OT3	20.0369	0.0454393	0.228629	0.198747	0.842461	0.922179
WNT2	21.932	-0.210671	0.504921	-0.417236	0.676506	0.823223
ANKRD7	16.6452	-0.611593	0.235331	-2.59886	0.00935344	0.0762348
ING3	114.69	-0.0936119	0.154885	-0.604394	0.545582	0.738939
FAM3C	158.772	-0.425783	0.260718	-1.63312	0.102444	0.29504
FEZF1	6.62147	1.1336	0.39047	2.90316	0.00369417	0.0460488
FEZF1-AS1	22.3578	1.30031	0.440724	2.9504	0.00317361	0.0422519
RNF133	20.6558	0.130451	0.33686	0.387257	0.698566	0.836035
RNF148	22.0398	-0.237394	0.334595	-0.709496	0.478017	0.689458
IQUB	70.2636	0.134687	0.205149	0.656534	0.511481	0.715298
LMOD2	3.68199	0.126042	0.688103	0.183173	0.854662	0.92888
LOC105375483	17.2119	0.83445	0.478409	1.74422	0.0811212	0.260684
TMEM229A	131.549	0.257828	0.120365	2.14206	0.0321886	0.153911
LOC101928211	3.62988	0.297749	0.47457	0.627408	0.530392	0.729204
LOC101928254	10.5722	-0.224649	0.321784	-0.698138	0.485091	0.694091
LOC101928333	5.33316	-0.701128	0.389363	-1.80071	0.0717491	0.242456
LOC100506682	4.77981	0.114184	0.422724	0.270114	0.787072	0.891772
ZNF800	482.909	0.291939	0.141589	2.06187	0.0392197	0.171534
ARF5	793.646	-0.563285	0.161933	-3.4785	0.000504225	0.0143358
FSCN3	6.63428	-0.392336	0.819542	-0.478726	0.632134	0.795977
GCC1	393.73	0.171478	0.138516	1.23797	0.215726	0.451508
SND1-IT1	114.432	0.0966726	0.215889	0.447789	0.654306	0.809356
LRRC4	1151.88	-0.115899	0.19247	-0.602168	0.547062	0.739857
LEP	9.22622	-0.0582146	0.350646	-0.166021	0.86814	0.936622
IMPDH1	445.005	0.212554	0.1586	1.34019	0.180184	0.407073
RBM28	573.19	0.247955	0.103555	2.39444	0.016646	0.104858
PRRT4	78.8578	0.160897	0.2547	0.631711	0.527576	0.727417
MGC27345	478.979	0.315619	0.117124	2.69473	0.00704454	0.0649105
HILPDA	230.179	-0.23883	0.349583	-0.683186	0.49449	0.701794
METTL2B	158.495	-0.0864812	0.0981701	-0.880932	0.378354	0.609276
LINC01000	1587.28	0.375111	0.182689	2.05327	0.040046	0.173569
FAM71F1	9.34642	-0.2223	0.295625	-0.751966	0.452071	0.670263
CALU	696.069	-0.156386	0.1119	-1.39755	0.162248	0.383988
OPN1SW	5.76732	-0.00628827	0.547462	-0.0114862	0.990836	0.995465
ATP6V1F	631.83	-0.394563	0.154255	-2.55787	0.0105316	0.0807863
LOC100130705	242.157	0.102166	0.236512	0.43197	0.665763	0.81748
FLNC	837.725	0.403952	0.340908	1.18493	0.236044	0.474935
KCP	6.41675	0.0664326	0.463233	0.143411	0.885966	0.946061
TNPO3	865.749	-0.0142968	0.0829127	-0.172432	0.863098	0.933973
TPI1P2	12.236	-0.373988	0.233862	-1.59919	0.109779	0.307009
LOC407835	144.206	-0.0770945	0.111754	-0.689858	0.490284	0.698808
TSPAN33	330.124	0.133289	0.11944	1.11595	0.264444	0.504574
SMKR1	27.138	-0.452506	0.259798	-1.74176	0.0815509	0.261225
ZC3HC1	141.144	0.0239076	0.0970758	0.246278	0.805467	0.902827
TMEM209	152.965	-0.247219	0.199818	-1.23722	0.216006	0.45162
CPA2	4.68411	0.409719	0.674054	0.607843	0.543292	0.73755
CPA4	6.58573	-0.194219	0.345764	-0.56171	0.574314	0.757555
CEP41	232.38	-0.331475	0.154089	-2.15119	0.0314612	0.151905
MEST	698.933	-0.471711	0.216505	-2.17875	0.02935	0.146133
MESTIT1	35.9439	0.171241	0.204066	0.839145	0.401388	0.629313
LOC100506860	256.928	0.78712	0.180808	4.35336	1.34069e-05	0.00138152
MKLN1-AS	66.6883	0.431804	0.167021	2.58533	0.0097287	0.0775393
LOC101928807	10.4927	-0.014523	0.328002	-0.0442772	0.964683	0.98422
MIR3654	160.243	0.0985848	0.193593	0.509238	0.610585	0.780969
LOC101928861	12.1249	0.452836	0.250994	1.80417	0.071204	0.241323
SLC35B4	659.754	-0.271171	0.123627	-2.19345	0.0282748	0.14286
AKR1B1	645.46	-0.109653	0.129185	-0.848805	0.39599	0.62496
AKR1B15	2.51966	0.362471	0.666345	0.543969	0.586463	0.765478
C7orf49	254.315	0.179131	0.143949	1.2444	0.213352	0.448486
TMEM140	220.965	0.424633	0.19947	2.1288	0.0332705	0.157043
C7orf73	188.887	-0.0931842	0.15679	-0.594324	0.552296	0.743733
LOC100130880	6.69304	0.504006	0.362961	1.38859	0.164956	0.387542
TMEM213	15.9224	0.685307	0.518329	1.32215	0.186119	0.415075
ZC3HAV1L	45.9579	-0.123666	0.160793	-0.7691	0.441834	0.662374
ZC3HAV1	459.475	0.0387823	0.166851	0.232437	0.816199	0.908679
TTC26	75.561	0.0701325	0.177142	0.395912	0.69217	0.833184
FMC1	22.5713	0.22965	0.199863	1.14904	0.25054	0.489432
LOC100129148	2.92202	-0.503629	0.492568	-1.02246	0.306565	0.545379
CLEC2L	176.047	-0.929674	0.209365	-4.44044	8.97744e-06	0.00108676
PARP12	110.091	0.0781109	0.206771	0.377764	0.705606	0.840395
JHDM1D-AS1	30.1889	-0.786771	0.22695	-3.46671	0.000526862	0.0146712
SLC37A3	367.434	-0.209397	0.0933996	-2.24195	0.0249647	0.132863
MKRN1	793.498	-0.0211467	0.0964296	-0.219297	0.826419	0.914555
NDUFB2-AS1	36.2623	-0.241888	0.252797	-0.956844	0.338646	0.574612
NDUFB2	361.307	-0.0486055	0.105344	-0.461396	0.644515	0.803542
MRPS33	106.682	-0.296995	0.168911	-1.75829	0.0786981	0.256029
KIAA1147	2307.29	0.40165	0.125605	3.19773	0.00138515	0.0254538
SSBP1	217.529	-0.238206	0.127214	-1.87248	0.0611408	0.221342
TAS2R5	43.102	0.452692	0.183489	2.46713	0.0136201	0.0935386
TAS2R3	62.3694	0.459054	0.178325	2.57426	0.0100455	0.0788802
TAS2R4	39.8607	0.327651	0.178407	1.83654	0.0662783	0.231725
PRSS37	23.3459	0.653752	0.242652	2.6942	0.00705582	0.0649105
CLEC5A	38.4613	0.293861	0.396954	0.74029	0.459124	0.675361
TAS2R38	2.92043	-0.296281	0.505768	-0.585804	0.558007	0.747873
OR9A4	2.72423	0.583442	0.569124	1.02516	0.305288	0.544222
MGAM	51.8389	0.945277	0.353608	2.67324	0.00751233	0.0675365
EPHB6	3004.21	-0.470552	0.280732	-1.67616	0.0937066	0.281376
TRPV6	153.849	-0.713793	0.314412	-2.27025	0.0231925	0.12731
KEL	112.08	0.354215	0.46687	0.758703	0.44803	0.666936
C7orf34	13.3688	0.461466	0.532835	0.866059	0.386458	0.616707
OR9A2	11.5809	0.691544	0.504979	1.36945	0.170859	0.394917
PIP	7.6742	0.708851	0.513576	1.38023	0.167517	0.390205
OR6W1P	15.9563	0.525522	0.514269	1.02188	0.306837	0.545479
OR6V1	13.596	0.113443	0.462898	0.245071	0.806401	0.903376
GSTK1	402.616	-0.172638	0.10563	-1.63437	0.102182	0.294609
TAS2R40	22.2098	0.288306	0.447847	0.64376	0.519731	0.721371
LOC105375545	13.1764	0.385662	0.523606	0.736551	0.461396	0.677461
TAS2R39	14.4461	0.571556	0.473822	1.20627	0.227715	0.464712
TMEM139	30.5711	0.407407	0.35408	1.15061	0.249893	0.48915
FAM131B	2558.31	-0.171028	0.118355	-1.44504	0.148446	0.364885
LOC100507507	154.734	-0.369006	0.210005	-1.75712	0.0788966	0.256356
ZYX	1139.8	-0.331863	0.138892	-2.38936	0.0168777	0.10571
CLCN1	12.624	0.84666	0.366455	2.31041	0.0208655	0.119296
EPHA1	14.9098	0.324849	0.379337	0.856358	0.3918	0.621172
TCAF1	615.825	-0.250017	0.157979	-1.58259	0.113514	0.313085
ARHGEF34P	2.46021	0.908124	0.595452	1.5251	0.127234	0.33477
ARHGEF5	12.1202	1.0175	0.390313	2.60688	0.00913717	0.0752783
LOC101928700	13.1008	-0.217694	0.298568	-0.729126	0.465924	0.681229
LOC105375556	23.7	0.127174	0.216207	0.588207	0.556394	0.746763
CUL1	814.653	-0.107986	0.114848	-0.940252	0.347088	0.581394
PDIA4	573.245	0.291159	0.196702	1.4802	0.13882	0.351904
GHET1	5.40013	-0.612762	0.369675	-1.65757	0.0974049	0.286401
ZNF398	598.65	0.0697273	0.0696286	1.00142	0.316625	0.554391
ZNF786	308.372	0.0245665	0.189852	0.129398	0.897043	0.950886
ZNF425	133.251	-0.221903	0.122301	-1.8144	0.0696157	0.238185
ZNF783	496.83	0.0809794	0.157298	0.514816	0.606681	0.77869
ZNF212	198.162	-0.0196481	0.209409	-0.0938266	0.925247	0.964749
LOC155060	336.849	-0.126093	0.162177	-0.777499	0.436864	0.658845
ZNF777	419.384	-0.298101	0.146044	-2.04117	0.0412343	0.176162
ZNF746	514.341	-0.139894	0.140406	-0.996351	0.319079	0.556917
SSPO	566.291	0.692591	0.289416	2.39307	0.0167082	0.10506
ZNF467	160.703	0.312252	0.208874	1.49493	0.134933	0.346247
ATP6V0E2	2712.31	-0.429048	0.155299	-2.76272	0.00573227	0.0583294
ATP6V0E2-AS1	125.019	0.130525	0.149946	0.870475	0.384041	0.614629
LRRC61	122.719	0.417885	0.198205	2.10835	0.0350008	0.161079
ZBED6CL	33.0361	0.498458	0.226617	2.19956	0.0278382	0.141418
RARRES2	189.552	0.385119	0.174478	2.20726	0.0272959	0.140224
REPIN1	1448.49	0.241258	0.103452	2.33208	0.0196965	0.115787
GIMAP8	130.732	-0.137161	0.242897	-0.564686	0.572287	0.755886
LOC728743	292.735	0.148426	0.149249	0.994488	0.319985	0.557496
GIMAP6	201.795	-0.0372213	0.239387	-0.155486	0.876438	0.940758
GIMAP4	171.901	-0.221134	0.237911	-0.929485	0.352638	0.585828
GIMAP7	98.2237	-0.201341	0.295412	-0.681561	0.495517	0.702291
GIMAP1	59.9127	-0.25308	0.245549	-1.03067	0.302696	0.541918
GIMAP2	36.4491	0.239368	0.298713	0.801329	0.422941	0.647766
TMEM176B	208.768	-0.334505	0.225989	-1.48018	0.138825	0.351904
TMEM176A	168.615	-0.12991	0.226682	-0.573096	0.56658	0.752802
AOC1	2.41286	1.06369	0.57858	1.83846	0.0659953	0.231175
NOS3	267.028	-0.303378	0.282991	-1.07204	0.283701	0.523925
ATG9B	43.829	-0.574011	0.188445	-3.04604	0.00231874	0.0352547
KCNH2	576.128	0.0892154	0.217237	0.410682	0.681306	0.826357
ASIC3	234.22	0.34428	0.187748	1.83373	0.0666933	0.232574
AGAP3	3853.18	-0.0396786	0.143632	-0.276251	0.782355	0.889105
TMUB1	287.937	0.0600542	0.172121	0.348908	0.727159	0.855309
FASTK	669.646	0.0443295	0.126383	0.350756	0.725771	0.854652
SLC4A2	662.096	0.790116	0.203229	3.88781	0.000101153	0.00499407
CDK5	308.854	-0.385909	0.256228	-1.50612	0.132037	0.342091
SMARCD3	1198.18	0.192322	0.114927	1.67343	0.0942423	0.281889
ABCF2	790.468	-0.242889	0.0974208	-2.49319	0.01266	0.0896885
IQCA1L	3.40601	-1.64641	0.601544	-2.73698	0.00620068	0.0609821
CHPF2	799.538	-0.151398	0.123585	-1.22505	0.220558	0.457002
NUB1	611.88	0.121071	0.0642354	1.8848	0.0594562	0.217863
WDR86	86.8635	-0.241794	0.258487	-0.935421	0.349571	0.583234
WDR86-AS1	5.8984	-0.231805	0.517085	-0.448291	0.653943	0.809356
RHEB	267.403	-0.150188	0.108196	-1.38812	0.165102	0.387741
PRKAG2-AS1	61.58	-0.465212	0.231422	-2.01024	0.0444063	0.183579
GALNTL5	10.4288	-0.497687	0.447908	-1.11114	0.26651	0.507079
LINC01003	83.8291	-0.407425	0.211451	-1.92681	0.0540034	0.206184
XRCC2	25.1347	0.0715038	0.241357	0.296258	0.767033	0.880075
ACTR3B	320.426	-0.402678	0.18164	-2.2169	0.0266302	0.138182
LOC101929998	36.4748	0.626533	0.329989	1.89865	0.0576105	0.213565
PAXIP1-AS2	51.1187	0.535846	0.243319	2.20224	0.0276487	0.141011
PAXIP1	160.587	0.509875	0.204068	2.49855	0.0124703	0.0890118
HTR5A	120.715	-0.401207	0.291874	-1.37459	0.169258	0.392683
HTR5A-AS1	65.565	-0.357172	0.37368	-0.955823	0.339161	0.575113
INSIG1	560.047	0.0426668	0.253283	0.168455	0.866225	0.935366
EN2	10.505	0.847621	0.47752	1.77505	0.0758897	0.250211
LOC100506302	51.7304	-0.00755329	0.179905	-0.0419849	0.966511	0.984758
SHH	33.17	-0.546098	0.375872	-1.45288	0.146256	0.362347
RNF32	92.8015	0.369006	0.147187	2.50706	0.012174	0.087466
C7orf13	131.049	0.118266	0.164357	0.719569	0.471791	0.685628
LOC100506585	203.829	-0.125243	0.300937	-0.416176	0.677282	0.823485
MIR595	6.28567	0.140891	0.462617	0.304551	0.760708	0.87699
LINC01022	2.55889	0.116657	0.49845	0.23404	0.814954	0.90818
LINC00689	17.795	0.241872	0.26313	0.919212	0.357985	0.590119
LINC00967	3.40179	-0.935503	0.478639	-1.95451	0.0506412	0.198501
WISP1	25.746	0.866277	0.342961	2.52588	0.0115409	0.0850262
DOCK5	2623.38	1.01902	0.351381	2.90004	0.00373112	0.0462527
SLC26A7	6.60154	0.273237	0.389309	0.701851	0.482772	0.692563
RSPO2	302.358	-0.518043	0.283485	-1.82741	0.0676385	0.234342
VPS13B	1854.44	-0.00395479	0.132562	-0.0298336	0.9762	0.989099
ERICH1-AS1	28.8596	-0.116147	0.298801	-0.388711	0.69749	0.83553
CSMD1	3008.37	-0.457604	0.145744	-3.13978	0.00169073	0.0290328
MCPH1	351.098	0.260146	0.0950273	2.73759	0.00618915	0.0609765
DLGAP2	1475.38	-0.55052	0.229543	-2.39833	0.01647	0.10419
SGCZ	88.7604	0.121014	0.188567	0.641756	0.521032	0.72231
TNKS	2128.55	0.0755171	0.0918298	0.82236	0.410872	0.637332
RP1L1	4.71573	-1.44835	0.476488	-3.03963	0.00236868	0.0357479
LONRF1	413.647	-0.218754	0.123532	-1.77083	0.0765885	0.251764
SFTPC	40.2006	0.631705	0.262631	2.40529	0.0161596	0.103072
PCM1	3638.11	0.0621566	0.118796	0.523219	0.600822	0.774208
TNFRSF10A	43.7992	0.1274	0.221404	0.575419	0.565008	0.751885
PTK2B	3934.37	-0.745461	0.241574	-3.08585	0.00202972	0.0326119
PPP2R2A	581.097	-0.0965861	0.160294	-0.602557	0.546804	0.739603
RBPMS	157.463	0.187498	0.166492	1.12617	0.260095	0.49943
FBXO16	76.2838	-0.524665	0.177141	-2.96186	0.00305789	0.0414684
NRG1	150.915	-0.218172	0.261469	-0.834407	0.404052	0.631296
UNC5D	600.96	-0.612088	0.254351	-2.40647	0.0161077	0.102937
PLEKHA2	823.392	-0.0264982	0.158191	-0.167508	0.866971	0.9357
RAB11FIP1	201.985	0.173734	0.200746	0.865441	0.386797	0.616946
SPIDR	866.588	0.225755	0.082492	2.73669	0.0062061	0.0609821
SNTG1	614.313	-0.239136	0.169436	-1.41137	0.158135	0.377674
PXDNL	39.9373	-0.180273	0.179833	-1.00245	0.316128	0.554121
TOX	364.997	-0.330288	0.216089	-1.52848	0.126393	0.333684
LOC102724623	6.87554	-0.622163	0.423692	-1.46843	0.141987	0.356283
NCOA2	1532.03	-0.00522944	0.0833559	-0.0627363	0.949976	0.977596
STAU2	961.241	-0.315425	0.165895	-1.90135	0.0572563	0.212983
ARFGEF1	1276.6	0.0577153	0.100661	0.573363	0.566399	0.752802
LOC101927040	13.6808	-0.217088	0.264233	-0.821578	0.411317	0.637716
ZFHX4	1347.33	0.203165	0.212976	0.953935	0.340116	0.576084
IL7	16.4912	-0.300359	0.210471	-1.42708	0.153557	0.371666
ZFHX4-AS1	25.5491	-0.64395	0.267222	-2.40979	0.0159616	0.102402
MMP16	975.798	-0.118659	0.131727	-0.900797	0.367696	0.599753
RAD54B	94.9213	-0.0280245	0.161671	-0.173344	0.862381	0.933565
SDC2	518.302	-0.0798781	0.227093	-0.351741	0.725032	0.854205
C8orf37-AS1	6.86514	0.323641	0.329064	0.983519	0.325352	0.56179
LINC00535	40.2545	0.0212076	0.164179	0.129174	0.89722	0.951025
STK3	159.289	0.33801	0.195193	1.73167	0.0833323	0.26431
NCALD	1473.89	-0.95692	0.249851	-3.82996	0.000128165	0.00583654
RIMS2	2170.78	-0.405619	0.167897	-2.41588	0.0156973	0.101456
ZFPM2-AS1	9.93408	0.784161	0.354471	2.2122	0.0269529	0.139182
CSMD3	1486	-0.257727	0.159788	-1.61293	0.106759	0.302497
TRHR	9.28623	0.0817566	0.434102	0.188335	0.850614	0.926696
SNTB1	252.487	0.171156	0.214167	0.799172	0.424191	0.648775
SAMD12	1076.67	-0.452405	0.202108	-2.23843	0.0251931	0.133636
ENPP2	2153.92	0.784195	0.542176	1.44639	0.148069	0.364441
PVT1	61.0924	-0.127347	0.193626	-0.657692	0.510736	0.714613
KCNQ3	2462.56	-0.507591	0.240994	-2.10624	0.0351832	0.161394
ASAP1	1459.23	-0.153821	0.0951879	-1.61598	0.1061	0.301632
AGO2	887.789	0.199374	0.11836	1.68447	0.0920917	0.278896
FAM135B	640.024	-0.241911	0.200278	-1.20787	0.227096	0.463776
C8orf82	237.986	0.17323	0.14534	1.1919	0.233302	0.471825
ERICH1	236.246	-0.227577	0.164202	-1.38596	0.165759	0.388236
FBXO25	245.437	0.0328508	0.108914	0.301622	0.76294	0.877891
ARHGEF10	1341.62	0.608703	0.199702	3.04806	0.00230328	0.0350653
LOC101927815	19.0348	0.296838	0.375213	0.791118	0.428875	0.652542
FAM66B	97.7914	-0.177351	0.26401	-0.671757	0.501739	0.707078
MCPH1-AS1	65.9893	0.271919	0.155227	1.75174	0.0798177	0.258182
FAM66E	6.05103	-1.72834	0.528757	-3.26868	0.00108051	0.0219016
MFHAS1	909.15	-0.0467934	0.161029	-0.29059	0.771365	0.88244
MSRA	511.864	0.1033	0.172931	0.597346	0.550277	0.742231
BLK	2.40682	-0.999321	0.688749	-1.45092	0.146802	0.363036
FAM167A-AS1	14.0864	0.401379	0.385659	1.04076	0.297985	0.537515
XKR6	243.638	-0.0774984	0.179582	-0.431549	0.666069	0.817481
FDFT1	1299.97	0.14972	0.139333	1.07454	0.282579	0.522849
LOC100506990	236.39	-0.252712	0.200489	-1.26048	0.207497	0.441564
LOC729732	140.726	0.216624	0.270857	0.799773	0.423842	0.648528
DLC1	1711.15	0.153556	0.146845	1.0457	0.295702	0.534951
KIAA1456	372.067	0.0477451	0.156842	0.304415	0.760812	0.87699
TUSC3	474.426	-0.338241	0.194359	-1.74029	0.0818079	0.261657
MSR1	114.231	0.404975	0.345999	1.17045	0.24182	0.481542
MTMR7	506.275	-0.149294	0.181419	-0.822923	0.410552	0.637106
ZDHHC2	523.33	0.162899	0.172142	0.94631	0.343991	0.578751
MTUS1	2228.3	0.617857	0.245955	2.51207	0.0120026	0.0866822
MICU3	512.168	-0.396431	0.185313	-2.13925	0.032415	0.154458
PSD3	7009.67	-0.153278	0.188111	-0.814826	0.415172	0.640947
CSGALNACT1	1067.6	-0.108312	0.108988	-0.993797	0.320322	0.557768
LOC286114	11.1908	-0.392426	0.51362	-0.764041	0.444843	0.664682
GFRA2	273.109	-1.03917	0.266877	-3.89382	9.8676e-05	0.00492365
NPM2	558.769	-0.163541	0.240153	-0.680988	0.495879	0.702715
PIWIL2	42.884	0.0448184	0.301399	0.148701	0.881789	0.943466
LOC286059	2.50626	-0.00940125	0.556056	-0.016907	0.986511	0.993806
PEBP4	25.9281	-0.189305	0.313252	-0.604323	0.545629	0.738939
SORBS3	982.995	0.226056	0.137526	1.64373	0.100232	0.290919
SLC39A14	621.503	-0.452549	0.238653	-1.89627	0.0579248	0.214209
LOC100507156	32.36	-0.427673	0.25804	-1.65739	0.0974397	0.286401
LOXL2	137.563	0.181989	0.226916	0.80201	0.422547	0.647591
ADAMDEC1	4.8155	0.115929	0.397474	0.291665	0.770543	0.882186
NEFM	5752.18	-0.769518	0.34415	-2.23599	0.0253523	0.134038
LOC101929294	11.7613	-0.14323	0.259965	-0.550958	0.581662	0.762202
KCTD9	83.6385	0.252655	0.170706	1.48006	0.138858	0.351945
EBF2	2.61217	-0.0734726	0.510959	-0.143794	0.885663	0.945938
DPYSL2	22561.1	-0.0740885	0.128478	-0.576663	0.564167	0.751538
ADRA1A	559.516	0.159718	0.133367	1.19758	0.231082	0.468865
EPHX2	168.814	-0.256432	0.171456	-1.49561	0.134755	0.345876
SCARA3	1387.93	-0.206011	0.195813	-1.05208	0.292762	0.532165
ESCO2	3.03231	-0.148304	0.485826	-0.305261	0.760167	0.876864
SCARA5	21.5572	-0.309401	0.467609	-0.661666	0.508185	0.71242
NUGGC	2.19711	0.101588	0.70771	0.143544	0.88586	0.946052
PNOC	20.8158	-0.878482	0.331249	-2.65203	0.00800089	0.0699977
HMBOX1	1096.57	0.310446	0.118541	2.61889	0.00882169	0.0737451
EXTL3	1829.69	-0.291495	0.107814	-2.70368	0.00685767	0.0641968
INTS9	145.8	0.0333446	0.0785318	0.4246	0.671128	0.819846
KIF13B	2402.07	0.693056	0.28711	2.41391	0.0157826	0.101786
DCTN6	260.106	-0.390041	0.178302	-2.18753	0.028704	0.144087
GSR	576.982	-0.252112	0.114556	-2.20077	0.0277524	0.141248
WRN	317.398	0.113014	0.130826	0.863848	0.387671	0.617745
NRG1-IT1	22.3092	0.121049	0.247089	0.489901	0.624204	0.790757
RNF122	51.4546	0.017863	0.356589	0.0500939	0.960048	0.982346
FUT10	289.687	-0.112318	0.214771	-0.522966	0.600998	0.774244
MIR1268A	2.38374	-0.482384	0.557382	-0.865447	0.386793	0.616946
FGFR1	1591.73	0.377185	0.183273	2.05805	0.039585	0.172436
TACC1	4950.63	-0.0313898	0.0812595	-0.38629	0.699282	0.836611
WHSC1L1	2392.6	0.097603	0.0611846	1.59522	0.110663	0.308569
ADAM9	747.411	-0.0653871	0.11826	-0.552909	0.580325	0.761296
ADAM32	104.708	0.158034	0.14932	1.05836	0.289892	0.530005
ZMAT4	222.301	-0.413464	0.390323	-1.05929	0.289469	0.529508
ANK1	598.654	0.32876	0.366344	0.897407	0.369502	0.601359
KAT6A	2182.57	0.257307	0.105168	2.44662	0.0144203	0.0970205
SFRP1	362.329	1.02439	0.425115	2.40968	0.0159664	0.102402
LOC102723729	2.37939	-0.013448	0.538026	-0.024995	0.980059	0.990885
POLB	146.622	0.215009	0.23677	0.90809	0.363831	0.595637
HOOK3	2100.71	-0.0697926	0.0826928	-0.843998	0.398671	0.627024
SLC20A2	1030.25	-0.0193624	0.124362	-0.155693	0.876275	0.940631
RNF170	314.285	-0.116523	0.109452	-1.0646	0.287056	0.52685
LOC100287846	187.699	-0.064501	0.145684	-0.442746	0.657949	0.812339
PRKDC	3920.5	-0.182369	0.0878075	-2.07692	0.0378094	0.167571
MCM4	421.398	-0.563125	0.162789	-3.45923	0.000541721	0.0148667
ST18	1195.18	0.957704	0.446891	2.14303	0.0321103	0.153642
RB1CC1	2418.03	-0.252896	0.16577	-1.52559	0.127113	0.334703
ATP6V1H	1286.37	-0.547969	0.227001	-2.41395	0.0157806	0.101786
TCEA1	203.138	0.203168	0.157197	1.29243	0.196207	0.427571
MRPL15	209.385	-0.336018	0.165842	-2.02614	0.042751	0.179878
RGS20	192.784	-0.742639	0.234632	-3.16513	0.00155014	0.02733
XKR4	466.968	-0.411203	0.152206	-2.70163	0.00690011	0.0644206
LYN	196.333	-0.117652	0.24438	-0.48143	0.630211	0.795034
LOC101929415	2.59529	0.643316	0.835002	0.770437	0.441041	0.661831
FAM110B	485.579	-0.00784591	0.152805	-0.0513459	0.95905	0.981895
NSMAF	365.125	-0.03298	0.085842	-0.384194	0.700834	0.837569
CHD7	1790.39	0.696271	0.288271	2.41533	0.0157208	0.101545
RAB2A	920.406	-0.471728	0.178825	-2.63793	0.00834131	0.0716491
ASPH	1991.3	-0.174373	0.155522	-1.12121	0.262198	0.501942
CLVS1	178.56	-0.3083	0.200689	-1.5362	0.124488	0.330001
NKAIN3	256.247	-0.50539	0.211508	-2.38946	0.0168731	0.10571
YTHDF3	719.534	-0.0552235	0.118122	-0.467512	0.640134	0.800916
CYP7B1	402.599	-0.129326	0.212305	-0.60915	0.542425	0.737027
PDE7A	275.688	0.260669	0.151706	1.71825	0.0857506	0.268221
LINC01299	21.7947	-0.113219	0.563139	-0.20105	0.840659	0.921271
MTFR1	125.388	0.567874	0.184864	3.07184	0.00212745	0.0333909
C8orf44-SGK3	2.9326	-0.105276	0.531071	-0.198234	0.842862	0.922406
CSPP1	622.174	0.289604	0.11882	2.43733	0.0147962	0.098472
SGK3	23.5985	0.217984	0.276409	0.788627	0.43033	0.653707
ADHFE1	223.007	-0.60656	0.20941	-2.89651	0.00377337	0.046416
MYBL1	84.0184	0.331909	0.206659	1.60607	0.108258	0.304716
PREX2	2630	-0.150619	0.206364	-0.729872	0.465468	0.680948
LOC102724708	11.1507	-0.115676	0.24107	-0.479846	0.631337	0.795541
C8orf34	98.0174	-0.296625	0.212045	-1.39888	0.161849	0.383427
SLCO5A1	34.3741	-0.224232	0.210508	-1.06519	0.286789	0.526685
SULF1	154.523	-0.172971	0.305272	-0.566613	0.570977	0.754825
EYA1	101.21	0.0410839	0.335479	0.122463	0.902532	0.953704
LACTB2	26.6062	-0.123999	0.236293	-0.52477	0.599743	0.773487
LACTB2-AS1	7.678	0.616705	0.296551	2.0796	0.0375626	0.167133
MSC-AS1	44.1097	-1.14142	0.281166	-4.05959	4.91581e-05	0.00319405
LOC392232	12.969	-0.563864	0.444514	-1.26849	0.204622	0.437721
TERF1	235.561	-0.0521127	0.0954865	-0.54576	0.585231	0.764366
KCNB2	181.767	-0.990163	0.287369	-3.44562	0.000569758	0.0151933
LOC101926908	23.0565	-0.701711	0.320765	-2.18762	0.0286972	0.144087
UBE2W	547.91	-0.0118353	0.173625	-0.0681662	0.945653	0.975464
PI15	48.7221	0.0970489	0.464205	0.209065	0.834398	0.918267
MIR2052HG	23.6645	-0.0501755	0.194635	-0.257792	0.796567	0.897375
HNF4G	12.6053	-0.116789	0.279803	-0.417399	0.676386	0.823223
PKIA	754.496	-0.410153	0.200699	-2.04363	0.0409905	0.175696
MRPS28	137.442	-0.369195	0.146373	-2.52228	0.0116596	0.085628
TPD52	923.595	-0.245777	0.174029	-1.41228	0.157868	0.377252
ZNF704	1992.45	0.528253	0.160946	3.28217	0.00103012	0.0213359
IMPA1	297.372	-0.328367	0.218821	-1.50062	0.133454	0.344188
PAG1	713.785	0.309875	0.157867	1.96289	0.0496588	0.196013
RALYL	522.635	-0.30129	0.198325	-1.51918	0.128718	0.336804
CA1	24.8923	-0.280172	0.296059	-0.94634	0.343975	0.578751
CA2	689.187	0.681457	0.199288	3.41945	0.000627471	0.0161172
E2F5	32.097	0.0509429	0.165456	0.307894	0.758163	0.875659
CA3-AS1	16.9889	1.06772	0.270784	3.94306	8.0447e-05	0.00432725
CPNE3	686.671	-0.0535451	0.168732	-0.317339	0.750987	0.870668
CNGB3	4.69176	-1.08098	0.37617	-2.87365	0.00405759	0.0483684
WWP1	634.278	0.205293	0.137113	1.49726	0.134326	0.345201
NBN	496.7	-0.220484	0.128207	-1.71975	0.0854778	0.267667
CALB1	100.147	-0.438787	0.376609	-1.1651	0.243979	0.48326
NECAB1	1296.17	-0.618985	0.266164	-2.32558	0.020041	0.116726
TMEM55A	243.493	-0.139028	0.140658	-0.988411	0.322951	0.559963
LINC00534	2.22278	0.658878	0.589038	1.11857	0.263325	0.503414
LRRC69	12.0217	0.520394	0.229707	2.26547	0.0234837	0.128286
RUNX1T1	916.809	-0.0742874	0.162121	-0.458222	0.646793	0.804806
CDH17	5.47912	-1.29028	0.502713	-2.56663	0.0102692	0.0799193
ESRP1	2.61362	0.038195	0.592892	0.0644216	0.948635	0.977118
TP53INP1	222.358	0.498172	0.206403	2.41359	0.0157962	0.101821
KIAA1429	790.492	0.0616876	0.12769	0.483105	0.629021	0.794396
MTERF3	80.3938	-0.0937455	0.129896	-0.721697	0.470481	0.684344
CPQ	297.73	0.774516	0.202598	3.82293	0.000131877	0.00592952
LOC101927066	10.1014	0.27247	0.292771	0.930657	0.352031	0.585418
MATN2	574.807	0.203252	0.242754	0.837276	0.402437	0.630058
NIPAL2	378.874	-0.764172	0.256075	-2.98417	0.00284345	0.0396968
ERICH5	18.394	-0.000865174	0.269487	-0.00321045	0.997438	0.999163
MTDH	1329.76	0.0574792	0.107642	0.533986	0.593351	0.769643
LAPTM4B	347.824	-0.435834	0.143599	-3.03508	0.0024047	0.0360049
SPAG1	126.642	0.0951433	0.135302	0.703193	0.481935	0.69222
RNF19A	1288.16	0.00586326	0.129552	0.0452581	0.963902	0.983759
RGS22	62.3742	0.00399554	0.180552	0.0221297	0.982345	0.992034
GRHL2	21.4382	-0.357266	0.307485	-1.1619	0.245278	0.48448
UBR5	3338.17	0.0782089	0.0668263	1.17033	0.241868	0.481542
BAALC	2772.08	-0.359696	0.128793	-2.79283	0.00522487	0.0552469
FZD6	112.584	0.0394286	0.197786	0.19935	0.841989	0.921835
AZIN1-AS1	55.5609	-0.270645	0.195935	-1.3813	0.167187	0.389896
ATP6V1C1	1790.58	-0.509834	0.218898	-2.32909	0.0198544	0.116256
LRP12	386.16	-0.473144	0.140655	-3.36386	0.000768605	0.0180121
ZFPM2	509.276	0.107019	0.207889	0.514788	0.606701	0.77869
OXR1	1674.95	-0.506684	0.2452	-2.06641	0.0387895	0.17043
ANGPT1	72.7411	0.721495	0.369983	1.95008	0.0511672	0.199961
TMEM74	165.992	0.356911	0.185707	1.92191	0.0546172	0.207444
SYBU	1341.38	-0.336339	0.224378	-1.49898	0.133878	0.344727
PKHD1L1	19.6704	1.70806	0.550237	3.10423	0.00190778	0.0313805
TRPS1	1461.94	0.13337	0.168222	0.792826	0.427879	0.651565
LINC00536	2.65555	1.40609	0.592201	2.37435	0.01758	0.107907
SLC30A8	3.75714	-1.60491	0.496202	-3.23438	0.00121905	0.0235391
EIF3H	671.214	-0.0155315	0.13795	-0.112588	0.910357	0.957904
EXT1	328.202	-0.338754	0.0960448	-3.52704	0.000420226	0.0126447
SAMD12-AS1	15.4449	0.0358572	0.205642	0.174367	0.861577	0.933282
COLEC10	6.97356	-0.335812	0.438496	-0.765826	0.44378	0.664087
DEPTOR	361.897	0.337731	0.232572	1.45216	0.146458	0.362615
COL14A1	71.4901	0.110978	0.375132	0.295838	0.767354	0.880244
DSCC1	23.3934	-0.187514	0.177457	-1.05667	0.290661	0.530501
MTBP	57.581	-0.0939731	0.197853	-0.474963	0.634813	0.797542
ZHX2	858.059	0.297708	0.201324	1.47875	0.139207	0.352317
ZHX1-C8orf76	5.05123	0.334223	0.362519	0.921946	0.356557	0.588719
FBXO32	1147.42	0.608247	0.208815	2.91285	0.00358142	0.0451032
TBC1D31	239.125	0.232973	0.191358	1.21747	0.223425	0.46038
ATAD2	294.264	-0.0408882	0.135977	-0.3007	0.763643	0.878312
MTSS1	1130.19	0.391021	0.162167	2.41122	0.0158991	0.102222
FER1L6-AS2	10.028	0.12859	0.329895	0.389791	0.696691	0.835108
FER1L6	15.8401	-0.156834	0.287635	-0.545254	0.585579	0.764607
LINC00964	5.37856	0.683411	0.404712	1.68863	0.0912896	0.277842
NSMCE2	98.9853	0.122315	0.154638	0.79098	0.428956	0.652617
WASHC5	561.592	0.121829	0.162726	0.748677	0.454052	0.672087
FAM49B	673.861	-0.344352	0.166131	-2.07278	0.0381931	0.168678
ADCY8	488.482	0.124689	0.111259	1.1207	0.262414	0.502264
OC90	5.88188	0.0777753	0.570912	0.13623	0.89164	0.949032
TG	60.2069	0.338468	0.359975	0.940255	0.347087	0.581394
SLA	254.934	0.360067	0.266139	1.35293	0.176079	0.401497
PHF20L1	880.122	-0.0217906	0.0788827	-0.276241	0.782363	0.889105
ST3GAL1	783.504	-0.201172	0.123048	-1.6349	0.102071	0.294452
ZFAT	332.118	0.189612	0.101111	1.87529	0.0607524	0.220636
KHDRBS3	866.105	-0.147517	0.13873	-1.06334	0.287628	0.52764
COL22A1	40.7888	0.613437	0.389417	1.57527	0.115194	0.315468
KCNK9	203.765	0.39513	0.322676	1.22454	0.220749	0.457079
TRAPPC9	1180.84	-0.25037	0.0907109	-2.76008	0.00577864	0.0585126
PTK2	4070.74	0.141823	0.166959	0.849448	0.395632	0.62475
MROH5	21.1732	-1.65828	0.421143	-3.93756	8.23139e-05	0.00441342
TSNARE1	617.813	0.168431	0.153035	1.10061	0.271068	0.511597
ZC3H3	429.879	-0.00428261	0.107247	-0.0399323	0.968147	0.985488
TOP1MT	239.514	0.0456256	0.117298	0.38897	0.697298	0.83543
LOC100288181	58.2254	-0.807199	0.261184	-3.09054	0.00199796	0.0323027
MROH1	629.97	-0.148042	0.178645	-0.828694	0.407278	0.634357
CPSF1	1417.82	0.205238	0.153695	1.33536	0.181757	0.40911
SPATC1	29.0273	0.865526	0.257823	3.35706	0.000787766	0.018256
BOP1	66.1465	-0.106292	0.225688	-0.470968	0.637663	0.799295
ARHGAP39	1137.11	-0.0961501	0.139781	-0.687861	0.491541	0.699513
RPL23AP53	181.393	0.300445	0.11149	2.69483	0.00704252	0.0649105
ZNF596	66.5938	-0.734364	0.17134	-4.286	1.81917e-05	0.00167887
FAM87A	20.6496	0.0210592	0.282563	0.0745292	0.940589	0.972289
TDRP	258.715	0.000167078	0.103412	0.00161565	0.998711	0.999516
LOC401442	35.579	-1.00832	0.377039	-2.67432	0.00748805	0.0674549
LOC286083	221.024	-0.0936734	0.307892	-0.304241	0.760944	0.877063
DLGAP2-AS1	5.81982	-0.216016	0.455977	-0.473744	0.635683	0.797958
LOC101927752	121.581	-0.100177	0.143797	-0.696654	0.486019	0.694832
CLN8	1141.36	0.351427	0.182125	1.92959	0.0536573	0.205534
LOC101928058	82.1387	-0.304242	0.190501	-1.59706	0.110251	0.30782
KBTBD11-OT1	16.3253	0.452646	0.261622	1.73015	0.0836028	0.264719
KBTBD11	3505.84	-0.260089	0.107947	-2.40941	0.0159784	0.102404
MYOM2	429.727	-0.435912	0.239585	-1.81945	0.0688433	0.236668
LOC100287015	35.6494	0.0464031	0.16467	0.281795	0.778101	0.886725
ANGPT2	275.421	0.372241	0.253948	1.46582	0.142697	0.357023
MIR8055	4.22765	0.379814	0.401195	0.946706	0.343789	0.578751
AGPAT5	525.251	-0.0674536	0.116867	-0.577182	0.563817	0.751359
DEFB109P1B	4.29266	-0.102919	0.398831	-0.258053	0.796366	0.897197
USP17L1	7.55869	-0.324893	0.341861	-0.950368	0.341925	0.577499
USP17L8	2.72403	-1.28344	0.52157	-2.46072	0.0138658	0.0943864
FAM86B3P	25.9489	-1.44972	0.301501	-4.80833	1.52197e-06	0.000356672
PRAG1	578.727	-0.619237	0.392795	-1.57649	0.114913	0.315183
CLDN23	10.1264	-0.200243	0.348113	-0.575222	0.565141	0.751923
ERI1	109.746	0.0284524	0.140037	0.203177	0.838997	0.920235
PPP1R3B	118.913	0.357802	0.286518	1.2488	0.21174	0.446718
LINC00599	1231.56	0.135695	0.310382	0.437189	0.661974	0.815255
MIR124-1	11.4139	0.572774	0.48435	1.18256	0.236982	0.475904
LINCR-0001	174.302	0.276722	0.275789	1.00338	0.315675	0.553513
PRSS55	6.30457	-0.379439	0.416604	-0.910791	0.362406	0.594317
SOX7	101.999	-0.6394	0.245607	-2.60334	0.00923195	0.0756051
PINX1	87.1947	0.0171939	0.108316	0.158739	0.873874	0.939203
LOC101929269	28.9999	0.317941	0.308016	1.03222	0.301967	0.541262
MIR598	5.20107	-0.0675274	0.357847	-0.188705	0.850324	0.926696
MTMR9	791.64	-0.312932	0.161249	-1.94067	0.052298	0.202334
TDH	13.9214	-0.366467	0.270854	-1.353	0.176054	0.401483
SLC35G5	10.3759	0.462804	0.307529	1.50491	0.132346	0.342539
FAM167A	646.137	-0.0732822	0.195303	-0.375223	0.707495	0.841729
NEIL2	530.95	-0.0335668	0.135914	-0.246971	0.804931	0.902604
CTSB	4698.36	-0.247928	0.116706	-2.12438	0.0336382	0.157803
DEFB134	3.05743	0.0118944	0.492328	0.0241596	0.980725	0.991143
FAM90A2P	16.7956	-0.381319	0.356491	-1.06965	0.284779	0.525147
FAM66D	77.3891	-0.561916	0.281997	-1.99263	0.046302	0.187883
FAM86B1	60.0723	-0.184563	0.269905	-0.683805	0.494098	0.701478
LOC392196	38.3406	-0.597718	0.339821	-1.75892	0.0785913	0.255855
USP17L7	55.8676	-0.667313	0.328068	-2.03407	0.0419445	0.178082
USP17L2	28.3724	-0.773635	0.302172	-2.56025	0.0104597	0.0804713
FAM90A25P	37.5955	-0.416104	0.383888	-1.08392	0.2784	0.518513
DEFB109P1	6.17921	-1.14079	0.660654	-1.72677	0.0842097	0.265753
FAM66A	43.7618	-0.716117	0.54473	-1.31463	0.188635	0.418414
FAM86B2	20.053	-0.266818	0.357818	-0.74568	0.455861	0.673315
LOC649352	24.0587	-0.800437	0.772983	-1.03552	0.300428	0.539796
LOC102725080	6.63909	0.069877	0.487421	0.143361	0.886005	0.946061
C8orf48	25.6638	0.557529	0.230859	2.41502	0.0157345	0.10155
FGF20	3.30044	-0.24558	0.531999	-0.461618	0.644356	0.803542
CNOT7	433.133	-0.163677	0.150425	-1.08809	0.276554	0.517087
VPS37A	458.484	0.109091	0.127247	0.857315	0.391271	0.620717
SLC7A2	951.793	0.503991	0.278002	1.8129	0.0698467	0.238529
PDGFRL	37.3624	0.306494	0.229485	1.33557	0.181689	0.409011
MIR548V	4.73481	1.06932	0.460557	2.3218	0.0202439	0.117252
FGL1	12.1954	-0.000482554	0.333267	-0.00144795	0.998845	0.999516
ASAH1	862.438	-0.138971	0.155068	-0.89619	0.370151	0.601921
LOC101929066	19.3844	-0.168592	0.191007	-0.882648	0.377427	0.608345
NAT1	4.87189	-0.77798	0.399536	-1.94721	0.0515097	0.200361
SH2D4A	71.7501	0.563824	0.170553	3.30586	0.00094684	0.0201307
INTS10	612.212	-0.0960452	0.0949451	-1.01159	0.311736	0.549888
LPL	356.819	-0.37399	0.152535	-2.45184	0.0142129	0.095997
LZTS1-AS1	17.644	-0.148309	0.322418	-0.45999	0.645523	0.803831
LZTS1	1462.57	-0.790267	0.22169	-3.56474	0.000364218	0.0116338
ATP6V1B2	2480.74	-0.699263	0.266049	-2.62832	0.00858072	0.0728052
LOC102467222	5.56835	0.124944	0.523234	0.238792	0.811267	0.906054
XPO7	1358.14	-0.037364	0.0971695	-0.384524	0.70059	0.837471
DOK2	8.97502	-0.320094	0.439449	-0.728398	0.46637	0.681454
DMTN	5178.52	-0.435962	0.23258	-1.87446	0.060867	0.22086
HR	911.05	-0.238091	0.180299	-1.32054	0.186656	0.41575
FAM160B2	820.751	-0.0758946	0.141203	-0.537484	0.590933	0.768055
LGI3	2136.95	-0.0656096	0.222474	-0.294909	0.768064	0.88087
REEP4	77.5251	0.462875	0.197716	2.3411	0.0192268	0.114216
FGF17	184.021	0.507276	0.350275	1.44822	0.147555	0.363863
NUDT18	134.456	-0.559598	0.224962	-2.48752	0.0128636	0.0905143
POLR3D	329.817	0.132544	0.110989	1.19421	0.232396	0.470499
PHYHIP	6650.37	-0.576346	0.265855	-2.16789	0.0301667	0.148013
LOC100507071	28.815	0.308708	0.172299	1.7917	0.073181	0.245195
BMP1	271.397	0.511982	0.199435	2.56716	0.0102536	0.0798876
PPP3CC	259.786	-0.069085	0.101026	-0.683835	0.494079	0.701478
CCAR2	1816.23	-0.215893	0.104839	-2.05927	0.0394682	0.172143
C8orf58	94.7803	0.196187	0.195105	1.00555	0.314634	0.552592
PDLIM2	256.291	0.281712	0.211715	1.33062	0.183314	0.411382
BIN3	218.008	0.118851	0.14848	0.800452	0.423449	0.648069
BIN3-IT1	41.3825	0.255386	0.273933	0.932292	0.351186	0.584728
EGR3	849.728	-0.977571	0.338608	-2.88703	0.00388895	0.047158
LOC101929237	57.4094	-0.718618	0.462486	-1.55382	0.120228	0.322661
RHOBTB2	2556.24	-0.474621	0.209523	-2.26525	0.0234973	0.128294
TNFRSF10B	251.323	0.0961079	0.160318	0.599482	0.548851	0.74133
TNFRSF10C	17.5382	-0.293626	0.284639	-1.03157	0.302272	0.541623
TNFRSF10D	91.2338	0.652744	0.245711	2.65655	0.00789438	0.0692402
LOC254896	2.90015	0.425116	0.636368	0.668035	0.504111	0.709058
LOC389641	6.83483	0.449646	0.354505	1.26838	0.204663	0.437721
CHMP7	526.891	0.0283064	0.125896	0.224839	0.822104	0.912152
R3HCC1	444.02	0.0263376	0.189996	0.138622	0.889749	0.948069
ENTPD4	956.051	-0.150127	0.103782	-1.44656	0.148021	0.364441
SLC25A37	556.411	-0.0564101	0.121772	-0.463243	0.643191	0.802893
NKX3-1	30.6094	-0.0265139	0.219239	-0.120936	0.903741	0.954328
STC1	57.9878	-1.1005	0.534581	-2.05863	0.0395298	0.172304
ADAM28	165.096	-0.123498	0.366613	-0.336863	0.73622	0.86107
ADAM7	10.3476	-0.0107327	0.431332	-0.0248827	0.980149	0.990885
NEFL	8559.57	-0.87382	0.333869	-2.61726	0.00886395	0.0739281
GNRH1	40.4736	1.40284	0.237249	5.91294	3.36059e-09	4.32252e-06
MIR6876	2.3072	1.64761	0.71364	2.30875	0.0209577	0.119586
CDCA2	4.27128	0.250426	0.400839	0.624755	0.532132	0.730568
BNIP3L	1276.12	-0.10691	0.184387	-0.579815	0.562039	0.750141
PNMA2	4394.38	-0.610629	0.253457	-2.4092	0.0159873	0.102404
STMN4	2151.68	-0.335536	0.271201	-1.23722	0.216005	0.45162
TRIM35	454.851	-0.402925	0.131328	-3.06809	0.00215435	0.0336578
CHRNA2	87.5136	-0.640234	0.440089	-1.45478	0.14573	0.361757
CLU	48077.2	-0.219267	0.179055	-1.22458	0.220735	0.457079
MIR6843	15.6202	0.0406192	0.294531	0.137912	0.89031	0.948376
CCDC25	562.983	-0.134546	0.134238	-1.0023	0.3162	0.5542
ELP3	453.063	-0.110048	0.114857	-0.958133	0.337996	0.573957
ZNF395	914.614	0.210801	0.114435	1.8421	0.06546	0.230197
FZD3	1162.64	-0.319779	0.214083	-1.49372	0.13525	0.346847
EXTL3-AS1	9.96422	-0.242123	0.269895	-0.8971	0.369665	0.601366
DUSP4	107.381	-1.28684	0.345913	-3.72013	0.000199123	0.00763438
SARAF	3411.76	-0.313245	0.147663	-2.12135	0.0338921	0.158317
LEPROTL1	262.858	-0.23398	0.150566	-1.554	0.120185	0.322661
MBOAT4	7.5538	0.132603	0.36412	0.364174	0.715728	0.847264
RBPMS-AS1	4.66247	0.636206	0.39517	1.60995	0.107408	0.303469
SMIM18	12.604	-0.544666	0.279931	-1.94571	0.0516893	0.200835
GTF2E2	146.45	0.037333	0.0975163	0.382839	0.701839	0.838082
UBXN8	64.1922	-0.183671	0.133117	-1.37977	0.167657	0.390359
PPP2CB	1597.98	0.0797484	0.123651	0.644946	0.518962	0.720734
TEX15	74.8301	0.150249	0.257579	0.583313	0.559683	0.749201
PURG	250.156	-0.0561012	0.136783	-0.410147	0.681698	0.826518
NRG1-IT3	4.35452	0.14028	0.466408	0.300767	0.763592	0.878301
TTI2	78.224	0.115105	0.120877	0.952247	0.340972	0.576556
MAK16	99.1566	-0.449332	0.144708	-3.10509	0.00190223	0.0313386
DUSP26	661.868	0.0540117	0.178703	0.302242	0.762467	0.877492
LOC101929550	65.7491	-0.342754	0.264441	-1.29614	0.194926	0.426251
LINC01605	21.0628	-0.801993	0.37325	-2.14867	0.0316604	0.152398
ERLIN2	503.251	-0.215527	0.138366	-1.55766	0.119313	0.321422
ZNF703	621.039	-0.00301684	0.184989	-0.0163082	0.986989	0.993806
LOC102723701	11.5532	0.0623062	0.232105	0.268439	0.788361	0.892663
LOC728024	46.212	-0.122209	0.146443	-0.834517	0.40399	0.631296
PROSC	543.6	-0.0574859	0.0951943	-0.603879	0.545924	0.73918
BRF2	183.951	-0.530311	0.183678	-2.88718	0.00388712	0.047158
ADGRA2	588.43	-0.225357	0.235286	-0.957798	0.338165	0.574091
GOT1L1	3.01358	0.0436988	0.562989	0.0776192	0.938131	0.970902
ADRB3	11.0482	-0.41673	0.43203	-0.964585	0.334753	0.570839
STAR	72.9054	-0.46432	0.221947	-2.09203	0.0364362	0.164571
ASH2L	518.062	-0.329592	0.14263	-2.31083	0.0208425	0.119294
EIF4EBP1	55.0066	0.162869	0.219811	0.74095	0.458724	0.675091
LSM1	124.261	-0.131299	0.126562	-1.03743	0.299536	0.538924
BAG4	525.159	-0.374929	0.225987	-1.65908	0.0971003	0.285927
DDHD2	1056.38	-0.190258	0.16738	-1.13668	0.255671	0.494935
PLPP5	188.646	0.0262352	0.136941	0.19158	0.848071	0.925403
LETM2	103.722	0.0467961	0.255535	0.183129	0.854696	0.92888
C8orf86	6.0675	-1.32871	0.518649	-2.56188	0.0104108	0.0803093
TM2D2	229.524	-0.427987	0.135034	-3.16948	0.00152714	0.0270846
HTRA4	6.15756	0.230551	0.381144	0.604891	0.545252	0.738654
C8orf4	44.3525	-0.151423	0.281662	-0.537606	0.590849	0.768055
GOLGA7	651.607	0.17029	0.256192	0.664696	0.506245	0.710788
GINS4	31.4843	0.248937	0.338596	0.735204	0.462215	0.678043
NKX6-3	11.4445	-0.309305	0.371744	-0.832038	0.405388	0.632493
GPAT4	992.196	0.289448	0.115554	2.50488	0.0122494	0.087856
PLAT	304.721	-0.470489	0.235691	-1.99621	0.045911	0.186842
AP3M2	704.638	-0.438588	0.161188	-2.72098	0.00650891	0.0623594
IKBKB	629.163	0.516976	0.149345	3.46162	0.000536935	0.0147937
VDAC3	577.428	-0.39611	0.200525	-1.97536	0.0482269	0.192658
DKK4	2.8974	0.590129	0.79477	0.742515	0.457775	0.674519
SMIM19	116.649	-0.188863	0.117123	-1.61252	0.10685	0.302666
CHRNB3	11.793	-0.423205	0.257905	-1.64093	0.100811	0.291949
CHRNA6	8.30908	-0.710011	0.354099	-2.00512	0.0449503	0.184424
THAP1	89.7634	0.360212	0.166327	2.16568	0.0303353	0.148532
MIR4469	2.26919	0.182141	0.570169	0.31945	0.749385	0.86944
POMK	495.176	-0.0426579	0.150074	-0.284246	0.776222	0.885795
FNTA	369.798	0.192033	0.187383	1.02482	0.305449	0.544298
HGSNAT	685.374	-0.443823	0.147098	-3.01719	0.00255129	0.0376058
CEBPD	597.233	-0.0726776	0.213325	-0.340689	0.733337	0.859041
UBE2V2	294.314	-0.598714	0.218326	-2.74229	0.00610126	0.0605107
EFCAB1	42.5429	-0.332414	0.371954	-0.893697	0.371484	0.603184
SNAI2	22.3349	0.142468	0.237709	0.599337	0.548948	0.74133
PCMTD1	534.034	0.166113	0.152474	1.08945	0.275956	0.516708
LOC101929341	23.8078	1.13935	0.553316	2.05913	0.039482	0.172167
NPBWR1	12.5235	-0.966671	0.595585	-1.62306	0.104576	0.299073
OPRK1	195.084	0.200957	0.30732	0.653901	0.513176	0.716515
LYPLA1	66.8774	0.0238085	0.201353	0.118243	0.905875	0.955586
SOX17	38.4027	-0.282109	0.223434	-1.2626	0.206732	0.440414
LOC105375843	9.00047	0.0515083	0.362922	0.141927	0.887138	0.946834
SBF1P1	183.403	-0.0679479	0.125871	-0.539822	0.58932	0.767257
TGS1	330.751	0.113954	0.0987666	1.15377	0.248596	0.487858
TMEM68	92.5612	-0.0404566	0.156268	-0.258893	0.795718	0.896903
RPS20	1177.24	0.270962	0.134869	2.00908	0.0445287	0.18377
SNORD54	3.59662	-0.181835	0.44762	-0.406226	0.684577	0.828107
PLAG1	68.4418	0.0318194	0.204137	0.155873	0.876133	0.940528
CHCHD7	187.699	-0.328553	0.16433	-1.99935	0.0455707	0.18582
SDR16C5	33.3985	-0.428883	0.228189	-1.87951	0.0601746	0.219493
PENK	16.9604	-0.322252	0.411201	-0.783686	0.433224	0.656383
IMPAD1	1137.83	-0.321328	0.150054	-2.14142	0.0322402	0.154051
LINC01606	6.94927	-0.469126	0.355202	-1.32073	0.186591	0.415694
LOC286178	4.18297	0.200902	0.464209	0.432785	0.665171	0.817193
UBXN2B	540.018	-0.0265972	0.155032	-0.17156	0.863783	0.934049
SDCBP	950.77	-0.00522494	0.138324	-0.0377733	0.969868	0.986216
CA8	359.657	0.0515505	0.184476	0.279442	0.779906	0.887879
LINC01301	49.4287	0.286489	0.33433	0.856905	0.391498	0.620948
LOC100130298	9.65663	0.147135	0.4168	0.35301	0.724081	0.853615
UG0898H09	786.691	-0.476668	0.23393	-2.03765	0.0415848	0.177079
GGH	49.4497	-0.20315	0.220723	-0.920384	0.357372	0.589566
TTPA	39.723	-0.0594808	0.291424	-0.204104	0.838272	0.920105
YTHDF3-AS1	7.91435	-0.484494	0.292788	-1.65476	0.0979728	0.28732
LOC102724612	2.51617	-1.42751	0.557475	-2.56066	0.0104472	0.0804347
LINC01289	26.7582	-0.496617	0.329875	-1.50547	0.132204	0.342318
MIR124-2HG	1105.53	-0.448104	0.221438	-2.0236	0.043011	0.180426
MIR124-2	4.03065	-0.21925	0.467717	-0.468767	0.639236	0.800273
BHLHE22	113.477	-0.0442665	0.327365	-0.135221	0.892437	0.949236
LOC401463	3.9824	-0.214218	0.481499	-0.444899	0.656393	0.811042
ARMC1	407.278	-0.0623508	0.185233	-0.336607	0.736413	0.86107
CRH	14.254	-2.60078	0.423152	-6.1462	7.93602e-10	1.65522e-06
RRS1-AS1	16.8746	-0.0348065	0.261035	-0.13334	0.893924	0.949873
RRS1	201.081	-0.066826	0.144168	-0.46353	0.642984	0.802893
C8orf46	1623.3	-0.294763	0.159098	-1.85271	0.0639238	0.226938
VCPIP1	1089.72	-0.243531	0.117181	-2.07825	0.0376868	0.167312
C8orf44	63.6042	-0.0875741	0.174708	-0.501259	0.616189	0.784654
PTTG3P	8.50592	0.209449	0.373695	0.56048	0.575152	0.758085
SNHG6	114.099	0.320168	0.189966	1.68539	0.0919125	0.278702
MCMDC2	66.9124	0.623224	0.184207	3.38328	0.000716255	0.0172505
SNORD87	3.84967	-0.186529	0.489011	-0.381441	0.702876	0.838612
TCF24	4.25773	0.675396	0.425251	1.58823	0.112234	0.310839
COPS5	372.319	-0.115405	0.140822	-0.819507	0.412497	0.638485
PPP1R42	3.92	-0.307264	0.404075	-0.760414	0.447007	0.666337
C8orf34-AS1	6.66686	0.214396	0.414133	0.517698	0.604669	0.776903
LOC101926892	2.45287	0.621385	0.740121	0.839572	0.401148	0.629107
TRAM1	454.621	0.106767	0.170957	0.624523	0.532284	0.730651
XKR9	44.3981	-0.0413076	0.191405	-0.215812	0.829134	0.915789
MSC	33.479	-1.30046	0.236622	-5.49594	3.88628e-08	2.79504e-05
TRPA1	16.6262	-1.08676	0.28776	-3.77662	0.000158972	0.00657201
SBSPON	35.1597	0.393859	0.201026	1.95925	0.050084	0.197206
RDH10	126.104	-0.708832	0.252106	-2.81165	0.00492888	0.0536083
RPL7	93.9444	0.125407	0.129577	0.967816	0.333136	0.568967
RDH10-AS1	9.1544	-0.189056	0.354132	-0.533856	0.593441	0.769643
STAU2-AS1	18.3347	0.466797	0.315843	1.47794	0.139424	0.352602
TMEM70	157.421	-0.312473	0.175108	-1.78446	0.074349	0.247537
ELOC	180.199	-0.357746	0.169644	-2.1088	0.0349619	0.160936
LY96	10.7374	0.301358	0.413515	0.728771	0.466142	0.681316
JPH1	455.399	-0.252215	0.213141	-1.18333	0.23668	0.475572
GDAP1	1033.93	-0.459885	0.176393	-2.60716	0.00912965	0.0752783
CRISPLD1	98.9484	-0.670296	0.346661	-1.93358	0.0531654	0.204656
PEX2	270.053	0.128461	0.106337	1.20806	0.227023	0.463764
PKIA-AS1	30.7768	0.223272	0.233636	0.955642	0.339253	0.575175
ZC2HC1A	234.445	-0.490413	0.176313	-2.78149	0.00541106	0.0564293
LOC101241902	27.8807	-0.0705279	0.253237	-0.278505	0.780625	0.888275
STMN2	2209.89	-0.842083	0.302201	-2.7865	0.0053281	0.0558994
HEY1	331.973	-0.737036	0.144239	-5.10984	3.22433e-07	0.000119102
LINC01607	2.73923	-0.531464	0.498738	-1.06562	0.286597	0.526579
ZBTB10	680.019	0.0322642	0.100047	0.322491	0.747081	0.867926
FABP5	7.50433	-0.938338	0.339049	-2.76756	0.00564782	0.0578235
FABP4	2.18894	-0.676495	0.630089	-1.07365	0.28298	0.523376
PMP2	2281.62	-0.342251	0.279132	-1.22613	0.22015	0.456717
ZFAND1	197.708	-0.141175	0.167328	-0.843703	0.398835	0.627102
CHMP4C	3.87353	0.721672	0.478269	1.50892	0.131318	0.341169
SLC10A5	24.6528	0.828199	0.279722	2.96079	0.00306853	0.0415586
SNX16	113.612	0.1643	0.172226	0.953979	0.340094	0.576084
LRRCC1	183.076	-0.124737	0.255755	-0.487722	0.625747	0.791766
C8orf59	61.6493	-0.108846	0.184043	-0.591413	0.554244	0.745124
CA13	75.5621	0.0699113	0.133103	0.525244	0.599414	0.773399
CA3	13.3245	-0.119366	0.22587	-0.528474	0.59717	0.771972
RMDN1	383.547	-0.107236	0.209796	-0.511143	0.609251	0.780467
DCAF4L2	2.18187	-0.925197	0.639565	-1.4466	0.148008	0.364441
RIPK2	136.932	-0.265397	0.17498	-1.51673	0.129335	0.337825
LOC101929709	242.976	0.170895	0.162875	1.04924	0.294067	0.533289
OSGIN2	283.099	-0.144885	0.173647	-0.834365	0.404076	0.631296
DECR1	308.011	-0.151505	0.161686	-0.937032	0.348742	0.582687
LINC01030	3.83339	0.421879	0.466356	0.904629	0.365662	0.597603
TMEM64	184.358	0.439564	0.163334	2.6912	0.00711952	0.0651891
C8orf88	17.8137	0.571514	0.237674	2.40462	0.0161893	0.103229
OTUD6B-AS1	335.768	-0.0997598	0.178574	-0.558648	0.576402	0.759014
OTUD6B	215.088	-0.0175104	0.108093	-0.161994	0.871311	0.938103
TRIQK	265.53	0.019843	0.180151	0.110147	0.912293	0.958816
FAM92A	182.039	0.0494958	0.119171	0.415333	0.677898	0.823946
RBM12B-AS1	82.5925	0.274464	0.101742	2.69764	0.0069833	0.0646767
RBM12B	736.357	0.172379	0.123352	1.39745	0.162278	0.384007
TMEM67	153.115	-0.246172	0.164979	-1.49214	0.135662	0.347453
PDP1	1415.3	-0.910275	0.269304	-3.38011	0.000724574	0.0173308
GEM	159.888	0.651201	0.253519	2.56865	0.0102097	0.0797073
DPY19L4	345.589	0.176366	0.1987	0.887601	0.374756	0.606395
CCNE2	74.0705	0.245862	0.321066	0.765766	0.443816	0.664087
INTS8	363.307	0.43744	0.144729	3.02248	0.00250709	0.0370853
NDUFAF6	102.89	0.00192508	0.12411	0.0155112	0.987624	0.993877
LOC105375650	17.9522	0.251709	0.249446	1.00907	0.312939	0.550822
PLEKHF2	117.878	-0.0778987	0.153952	-0.505993	0.612862	0.782376
C8orf37	82.1576	-0.307942	0.150858	-2.04127	0.0412237	0.176162
UQCRB	919.539	-0.0333223	0.140939	-0.236431	0.813099	0.907179
GDF6	15.3455	-0.20685	0.259918	-0.795829	0.426132	0.650229
PTDSS1	557.492	-0.380409	0.179196	-2.12286	0.0337653	0.15815
TSPYL5	606.196	-0.472479	0.183643	-2.57281	0.0100876	0.0791265
RPL30	1139.44	0.198784	0.202497	0.981663	0.326266	0.562577
SNORA72	7.90984	0.0537091	0.326811	0.164343	0.869461	0.937484
RIDA	199.177	-0.483815	0.206428	-2.34375	0.019091	0.113818
POP1	119.678	-0.0493529	0.105425	-0.468135	0.639688	0.800647
KCNS2	316.464	-0.593304	0.30633	-1.93682	0.052768	0.203547
COX6C	536.198	-0.374896	0.180147	-2.08106	0.0374286	0.166912
FBXO43	2.88471	-0.946212	0.573174	-1.65083	0.0987735	0.288653
POLR2K	132.687	-0.472947	0.2063	-2.29252	0.0218757	0.123015
ANKRD46	508.424	-0.268915	0.181959	-1.47789	0.139438	0.352602
SNX31	42.5772	0.454409	0.503116	0.903189	0.366425	0.598335
PABPC1	2299.87	0.191583	0.122493	1.56403	0.11781	0.319329
YWHAZ	2115.64	-0.628037	0.216831	-2.89643	0.00377435	0.046416
FLJ42969	3.64786	-0.487005	0.515676	-0.944401	0.344965	0.579722
ZNF706	647.656	0.112139	0.114806	0.976771	0.328683	0.564507
NACAP1	4.57909	0.525799	0.370932	1.41751	0.156334	0.375177
LOC104054148	20.6758	-0.0591601	0.245589	-0.240891	0.80964	0.90534
RRM2B	357.736	-0.314969	0.153753	-2.04854	0.0405071	0.174702
UBR5-AS1	20.4345	0.0160263	0.204151	0.0785018	0.937429	0.970613
KLF10	177.878	-0.747543	0.186312	-4.01231	6.01268e-05	0.00360363
AZIN1	1535.15	-0.259665	0.154464	-1.68107	0.0927486	0.28003
MIR3151	2.82641	-0.698285	0.515637	-1.35422	0.175667	0.401014
BAALC-AS2	20.2618	-0.896534	0.254757	-3.51917	0.000432906	0.0129172
BAALC-AS1	92.3536	-1.49751	0.279083	-5.36584	8.05731e-08	4.4224e-05
DCAF13	111.881	-0.0602907	0.12135	-0.496834	0.619306	0.787182
CTHRC1	42.5109	0.718749	0.246764	2.91269	0.00358325	0.0451032
SLC25A32	156.236	-0.0142973	0.14803	-0.0965835	0.923057	0.963882
DCSTAMP	14.0844	0.24397	0.402435	0.606234	0.54436	0.738152
DPYS	9.74658	-0.130127	0.369364	-0.3523	0.724614	0.854068
ABRA	10.2997	-0.891098	0.309771	-2.87663	0.00401945	0.048125
EIF3E	366.95	0.0755907	0.163105	0.463448	0.643043	0.802893
EMC2	479.96	-0.0241561	0.191671	-0.126029	0.899709	0.952526
NUDCD1	173.072	-0.194996	0.154787	-1.25977	0.207753	0.441789
ENY2	246.238	-0.450581	0.15249	-2.95482	0.00312854	0.0420709
EBAG9	171.799	-0.249761	0.1282	-1.94821	0.0513896	0.200213
LOC100132813	107.885	-0.270704	0.23171	-1.16828	0.242692	0.482262
KCNV1	646.065	-1.04928	0.356838	-2.9405	0.00327682	0.0430111
LINC01608	25.0387	0.462918	0.585879	0.790126	0.429454	0.652804
LOC105375713	4.53923	0.474873	0.370742	1.28087	0.200239	0.432225
UTP23	155.548	0.0179447	0.128992	0.139115	0.889359	0.947965
RAD21	2099.89	0.297577	0.175412	1.69644	0.0898024	0.275411
RAD21-AS1	7.50514	0.370384	0.320335	1.15624	0.247583	0.48688
AARD	6.20061	-0.118563	0.335433	-0.353462	0.723742	0.85336
MED30	59.5394	-0.0804401	0.132434	-0.6074	0.543586	0.737595
TNFRSF11B	51.4697	-0.24494	0.286164	-0.855943	0.392029	0.621366
MAL2	322.52	-0.778261	0.306862	-2.53619	0.0112064	0.0839256
NOV	186.792	-0.633868	0.223338	-2.83815	0.00453757	0.051379
TAF2	387.59	0.0291886	0.111649	0.261432	0.793759	0.895663
MRPL13	61.5801	-0.152018	0.184965	-0.821876	0.411148	0.637602
LOC101927543	7.25316	0.096336	0.437444	0.220225	0.825696	0.914435
HAS2	16.7135	-0.0735354	0.376796	-0.19516	0.845268	0.923795
HAS2-AS1	4.83206	0.571021	0.466859	1.22311	0.221287	0.457596
DERL1	344.028	-0.178677	0.124001	-1.44094	0.149602	0.366485
FAM83A	2.62357	-1.33881	0.681058	-1.96578	0.0493238	0.19526
C8orf76	16.874	0.29154	0.233049	1.25098	0.21094	0.445708
ZHX1	991.955	0.220237	0.126886	1.7357	0.0826164	0.263045
WDYHV1	78.5784	-0.185285	0.158334	-1.17022	0.241914	0.481588
ANXA13	3.58968	0.213645	0.654703	0.326323	0.74418	0.865815
KLHL38	14.0248	0.234182	0.358543	0.653148	0.513661	0.716761
FAM91A1	393.274	0.0139393	0.130189	0.10707	0.914734	0.959978
LOC101927588	5.90063	-0.712487	0.408085	-1.74593	0.0808238	0.259998
TMEM65	356.307	-0.0729348	0.158544	-0.460027	0.645497	0.803831
NDUFB9	684.326	-0.193054	0.134804	-1.43211	0.152113	0.369813
TRMT12	216.788	-0.0919642	0.166373	-0.55276	0.580428	0.761383
RNF139	242.395	-0.0019293	0.11461	-0.0168336	0.986569	0.993806
TATDN1	67.4624	0.00960258	0.190029	0.0505321	0.959698	0.982176
RNF139-AS1	90.6713	0.00271194	0.210765	0.0128672	0.989734	0.994846
SQLE	340.664	-0.113762	0.190849	-0.596083	0.55112	0.742883
ZNF572	38.2029	0.0559582	0.214678	0.260661	0.794354	0.895995
TRIB1	236.219	-0.748541	0.259474	-2.88484	0.00391612	0.0472677
LINC00861	3.67705	0.246953	0.505588	0.488447	0.625234	0.791336
FAM84B	378.401	0.876253	0.254334	3.44528	0.000570458	0.0151933
PCAT1	4.16421	0.00984614	0.420241	0.0234297	0.981307	0.991528
PRNCR1	42.8873	0.0568683	0.188615	0.301504	0.76303	0.877946
POU5F1B	2.51214	1.16448	0.561219	2.07491	0.0379946	0.168142
MYC	120.87	-0.486847	0.240283	-2.02614	0.0427509	0.179878
TMEM75	25.6105	-0.846051	0.447893	-1.88896	0.0588977	0.216387
GSDMC	2.30966	-0.347611	0.659337	-0.527214	0.598045	0.77254
MIR5194	6.6818	-0.361625	0.367205	-0.984804	0.32472	0.56135
ASAP1-IT2	42.32	0.272772	0.20239	1.34776	0.177737	0.403777
ASAP1-IT1	33.4194	0.130686	0.194203	0.672936	0.500988	0.706784
EFR3A	1590.2	-0.0398849	0.17986	-0.221755	0.824505	0.913794
HHLA1	5.90358	0.106905	0.530091	0.201673	0.840172	0.920953
HPYR1	6.73027	0.0378579	0.322052	0.117552	0.906423	0.955738
LRRC6	393.751	-0.227718	0.174469	-1.30521	0.191822	0.42234
TMEM71	11.6014	0.197386	0.311064	0.634552	0.525721	0.72606
NDRG1	5959.42	0.323045	0.285479	1.13159	0.257807	0.49751
ZFAT-AS1	9.35338	0.595056	0.288631	2.06165	0.0392412	0.171534
LINC01591	2.69273	0.0505981	0.549658	0.0920538	0.926655	0.965212
PEG13	732.757	-0.300212	0.22037	-1.36231	0.1731	0.397766
CHRAC1	155.585	0.449556	0.184536	2.43615	0.0148447	0.0985905
DENND3	1435.13	-0.396819	0.161799	-2.45255	0.0141848	0.0958381
LOC105375787	7.17176	0.361884	0.464931	0.77836	0.436357	0.658585
SLC45A4	1436.06	-0.0233404	0.251756	-0.0927103	0.926134	0.965109
PTP4A3	367.995	-0.167566	0.198095	-0.845885	0.397617	0.626165
GPR20	8.76541	0.375056	0.422376	0.887967	0.374559	0.606285
LINC00051	2.33282	-1.801	0.609617	-2.95432	0.00313359	0.0420789
ADGRB1	3719.71	-0.471013	0.240137	-1.96143	0.0498287	0.196459
LY6K	3.78841	0.268785	0.462934	0.580611	0.561503	0.749943
PSCA	11.0968	0.206715	0.289959	0.712913	0.4759	0.688415
LOC101928087	4.77954	-1.30864	0.519592	-2.5186	0.0117824	0.0861368
ARC	250.596	-0.541895	0.200808	-2.69858	0.00696368	0.0646695
JRK	957.286	0.23271	0.096586	2.40936	0.0159806	0.102404
LY6D	3.96368	-0.670645	0.479283	-1.39927	0.161733	0.383282
SLURP1	4.36109	0.415564	0.486038	0.855002	0.39255	0.621883
THEM6	367.493	-0.11375	0.133339	-0.85309	0.393609	0.622924
LYNX1	4593.45	-0.699102	0.166883	-4.18917	2.79973e-05	0.00224592
CYP11B1	4.5847	0.00545841	0.573081	0.00952468	0.992401	0.996509
LOC100133669	44.515	-0.245343	0.256907	-0.954989	0.339583	0.575548
CDC42P3	16.2879	0.650723	0.377916	1.72187	0.0850928	0.267062
LY6E	1215.43	-0.479346	0.172328	-2.78159	0.0054093	0.0564293
C8orf31	42.2153	-0.0348244	0.222651	-0.156408	0.875711	0.940365
GPIHBP1	306.683	1.14268	0.542409	2.10668	0.0351451	0.161387
LY6H	1387.33	-0.40476	0.241535	-1.67578	0.0937813	0.281519
ZFP41	898.953	0.316505	0.140802	2.24787	0.0245845	0.131883
GLI4	198.532	0.0619831	0.147354	0.420642	0.674017	0.821881
MINCR	37.6172	0.00519385	0.187454	0.0277073	0.977896	0.990096
ZNF696	344.674	0.285955	0.142247	2.01027	0.0444025	0.183579
RHPN1	988.583	0.00925215	0.187407	0.0493694	0.960625	0.982482
RHPN1-AS1	10.4304	0.0795999	0.260695	0.305337	0.760109	0.876864
MAFA	4.42699	-0.404281	0.663192	-0.609599	0.542127	0.73691
GSDMD	165.919	0.289508	0.212771	1.36066	0.173622	0.398288
PYCRL	259.114	-0.485741	0.15464	-3.1411	0.00168312	0.0289644
NAPRT	215.111	0.572145	0.247582	2.31093	0.0208367	0.119294
TIGD5	223.569	0.296724	0.145734	2.03607	0.0417431	0.177645
TSTA3	179.165	-0.320195	0.11296	-2.8346	0.00458835	0.0515899
MROH6	87.5248	1.00242	0.323643	3.09731	0.00195286	0.0318708
EEF1D	1905.77	0.514229	0.159012	3.2339	0.00122114	0.0235391
MIR4664	3.6878	-0.61341	0.452282	-1.35625	0.175018	0.400214
MAPK15	40.203	0.173295	0.40172	0.431383	0.66619	0.817481
FAM83H	216.602	-0.68923	0.234325	-2.94134	0.00326794	0.0429215
ZNF623	582.457	0.0264102	0.0917448	0.287866	0.773449	0.883452
ZNF707	175.662	-0.0580747	0.149089	-0.389531	0.696883	0.835227
BREA2	16.1525	0.436831	0.317788	1.3746	0.169255	0.392683
CCDC166	4.51597	-1.18896	0.453568	-2.62135	0.00875826	0.0735095
FAM83H-AS1	17.4109	-0.586923	0.304445	-1.92785	0.053874	0.206042
PUF60	1164.06	-0.120553	0.117608	-1.02504	0.305344	0.544238
LOC105375800	9.64754	-0.0366609	0.354579	-0.103393	0.917651	0.961298
NRBP2	1909.43	-0.124811	0.240464	-0.519041	0.603732	0.775945
SCRIB	2383.26	0.379772	0.146153	2.59845	0.00936447	0.076265
MIR6845	6.24359	0.698458	0.389976	1.79103	0.0732884	0.245381
EPPK1	77.3326	0.81167	0.239294	3.39194	0.000693996	0.0169891
PLEC	21393.3	0.078335	0.148945	0.525932	0.598935	0.773042
PARP10	441.883	0.164136	0.168589	0.973589	0.330261	0.565966
MIR661	9.36474	0.544497	0.439737	1.23823	0.21563	0.451378
GRINA	2550.26	-0.378344	0.117962	-3.20734	0.0013397	0.0249541
SHARPIN	439.867	0.119808	0.092606	1.29374	0.195757	0.427227
WDR97	198.199	-0.0288264	0.287128	-0.100396	0.92003	0.962636
GPAA1	778.814	-0.0944051	0.106451	-0.886839	0.375166	0.60667
OPLAH	343.095	0.174178	0.23401	0.744318	0.456684	0.673812
EXOSC4	136.482	-0.226352	0.190129	-1.19052	0.233843	0.472355
CYC1	634.701	-0.207851	0.108445	-1.91665	0.0552828	0.208997
MAF1	776.144	0.243734	0.0796023	3.0619	0.00219938	0.0341059
HGH1	10.8266	0.109463	0.282608	0.387332	0.698511	0.836035
DGAT1	499.95	0.353792	0.14194	2.49254	0.0126832	0.0897639
FBXL6	135.869	0.151298	0.23733	0.637501	0.523798	0.724461
SCRT1	1120.5	-0.408638	0.314634	-1.29877	0.194022	0.425439
TMEM249	29.898	-0.165982	0.229598	-0.722925	0.469726	0.68358
SLC52A2	242.748	0.063196	0.150851	0.41893	0.675267	0.822689
ADCK5	177.902	0.0511787	0.180758	0.283133	0.777075	0.886185
HSF1	929.415	0.198472	0.117992	1.68208	0.0925541	0.279659
CYHR1	760.229	0.229921	0.123618	1.85993	0.0628958	0.224588
PPP1R16A	752.069	0.0344188	0.180165	0.19104	0.848494	0.92549
GPT	223.509	-0.0241135	0.270329	-0.0892005	0.928923	0.965974
RECQL4	261.557	0.59851	0.264154	2.26576	0.023466	0.128229
TONSL	159.77	0.253575	0.224687	1.12857	0.25908	0.498398
SLC39A4	150.977	-0.423418	0.31369	-1.3498	0.177081	0.402837
VPS28	684.772	-0.133672	0.103703	-1.28899	0.197401	0.428991
TONSL-AS1	6.68425	0.38593	0.444902	0.867449	0.385696	0.61624
KIFC2	2730.43	-0.263706	0.219588	-1.20091	0.229787	0.46703
FOXH1	4.99089	0.446485	0.508413	0.878193	0.379839	0.610535
MFSD3	350.108	-0.0453946	0.178343	-0.254536	0.799082	0.898655
LRRC14	620.598	0.110691	0.105379	1.0504	0.293533	0.532923
ZNF251	310.626	-0.0407027	0.10917	-0.372837	0.70927	0.842727
ZNF34	181.969	0.0591868	0.140541	0.421135	0.673656	0.821664
ZNF7	292.245	-0.0120506	0.0964662	-0.124921	0.900586	0.953092
RPL8	2920.24	0.0779706	0.110733	0.704131	0.481351	0.691839
ZNF517	356.379	-0.0561511	0.143354	-0.391696	0.695283	0.834137
COMMD5	182.636	0.0589926	0.124532	0.473714	0.635704	0.797958
ZNF250	327.88	0.0608968	0.0778506	0.782226	0.434082	0.657145
ZNF16	109.236	-0.0834146	0.104555	-0.797805	0.424984	0.649274
ZNF252P	385.55	0.134696	0.163045	0.826128	0.408731	0.635429
TMED10P1	97.853	0.103262	0.115858	0.891277	0.372781	0.604318
ZNF252P-AS1	29.5043	0.589114	0.198869	2.96233	0.00305323	0.0414321
C8orf33	474.764	-0.0816293	0.0900363	-0.906626	0.364604	0.596436
BNC2	53.4874	0.627449	0.25641	2.44706	0.0144028	0.0970205
PTPRD	4441.43	0.18214	0.240017	0.758863	0.447935	0.666931
ANKRD18B	179.797	0.0883971	0.355075	0.248954	0.803397	0.901514
RABGAP1	2175.97	-0.0190923	0.0939402	-0.203239	0.838948	0.920235
LOC100505478	14.1184	-0.0948499	0.35445	-0.267598	0.789009	0.893008
UNQ6494	2.23754	1.84012	0.740309	2.48562	0.0129327	0.0906811
SMARCA2	3542.82	-0.132432	0.100518	-1.31749	0.187673	0.417135
GLIS3	603.712	-0.00934326	0.205216	-0.045529	0.963686	0.983683
CCDC171	385.596	-0.427847	0.163712	-2.61342	0.00896417	0.074429
ZDHHC21	914.653	-0.066484	0.156588	-0.424578	0.671144	0.819846
CDKN2B-AS1	23.0664	0.11449	0.224835	0.509219	0.610599	0.780969
FOCAD	1726.47	-0.230474	0.126258	-1.82542	0.067938	0.234794
ADAMTSL1	121.181	-0.349725	0.331963	-1.05351	0.292109	0.531772
LINGO2	269.013	-0.528618	0.295832	-1.78689	0.0739558	0.246958
DDX58	236.719	0.00316902	0.138883	0.0228179	0.981796	0.99179
LINC00032	29.1162	0.725256	0.404439	1.79324	0.0729343	0.24488
TRPM3	1160.99	0.0794549	0.301225	0.263773	0.791955	0.894401
CBWD6	20.2859	-0.168201	0.239715	-0.701671	0.482885	0.692605
PTAR1	1350	0.188054	0.205356	0.915743	0.359802	0.591688
PCSK5	395.512	0.12929	0.166226	0.777794	0.436691	0.658715
C9orf41-AS1	21.2544	-0.0604144	0.205669	-0.293746	0.768952	0.881549
DAPK1	1993.46	-0.198952	0.216875	-0.917357	0.358956	0.591165
FRMD3	196.993	-0.0376782	0.140537	-0.268102	0.788621	0.89269
C9orf3	596.076	0.220085	0.164433	1.33845	0.180751	0.407691
IPPK	248.993	0.0796454	0.0962279	0.827674	0.407855	0.634653
ZNF782	275.799	0.235257	0.125445	1.87539	0.0607397	0.220636
COL15A1	37.633	-0.450546	0.230446	-1.9551	0.050571	0.198409
ERP44	405.166	-0.0133877	0.127162	-0.105281	0.916153	0.960506
PLPPR1	200.657	0.133113	0.263235	0.505682	0.61308	0.782533
SVEP1	563.034	0.225489	0.415586	0.54258	0.587419	0.765974
PTPN3	352.518	-0.741328	0.287762	-2.57619	0.00998963	0.0786537
ZNF483	2831.83	-0.211661	0.183348	-1.15443	0.248325	0.487419
KIAA1958	605.078	0.645656	0.146583	4.40472	1.05919e-05	0.00120948
C5	146.345	0.0471494	0.235883	0.199884	0.841571	0.921577
TTLL11	796.239	0.153324	0.143763	1.06651	0.286195	0.52629
ASTN2	1265.85	0.0891016	0.119982	0.742625	0.457709	0.674469
PPP6C	539.912	-0.186025	0.163175	-1.14003	0.254273	0.493383
HMCN2	43.8845	-0.612732	0.367872	-1.66561	0.0957908	0.284085
TRUB2	385.391	-0.100003	0.123687	-0.808521	0.418791	0.644201
ADAMTS13	353.252	-0.0742063	0.163005	-0.45524	0.648937	0.806211
TTF1	228.408	0.111914	0.140251	0.797952	0.424898	0.649238
ARRDC1	327.331	0.283636	0.156544	1.81186	0.0700081	0.238744
DOCK8	411.036	0.0498635	0.304931	0.163524	0.870106	0.937755
KANK1	2047.45	0.399827	0.201155	1.98766	0.0468494	0.189148
CBWD1	48.6115	-0.243867	0.169501	-1.43874	0.150225	0.367235
VLDLR-AS1	17.8453	-0.224123	0.213387	-1.05031	0.293577	0.532955
RFX3	1040.8	-0.103501	0.142372	-0.72698	0.467238	0.682006
RFX3-AS1	35.351	-0.619644	0.34762	-1.78253	0.0746625	0.248118
RCL1	222.734	0.129463	0.123862	1.04522	0.29592	0.53516
JAK2	513.122	0.0145992	0.107925	0.135272	0.892397	0.949236
AK3	552.392	-0.0496466	0.131224	-0.378336	0.705181	0.840112
PLGRKT	38.5291	-0.23592	0.174275	-1.35372	0.175825	0.401267
RIC1	563.64	0.0245447	0.0827808	0.296503	0.766846	0.880066
MLANA	32.8109	0.883913	0.229498	3.8515	0.000117397	0.00555228
GLDC	181.258	-0.570413	0.19539	-2.91935	0.00350762	0.0446906
UHRF2	506.428	0.129786	0.12609	1.02931	0.303334	0.542486
KDM4C	926.53	0.123047	0.121253	1.01479	0.310206	0.548642
PTPRD-AS2	14.3898	-1.06022	0.297692	-3.56149	0.000368762	0.0117151
MPDZ	2987.41	0.317989	0.11855	2.68231	0.00731155	0.0664186
LURAP1L-AS1	8.23186	1.02771	0.533677	1.92572	0.0541399	0.20651
NFIB	2473.68	0.101308	0.128824	0.786407	0.431629	0.654727
FREM1	135.687	-0.280677	0.255753	-1.09745	0.272443	0.513023
TTC39B	206.828	-0.342712	0.162245	-2.11231	0.0346599	0.160111
PSIP1	1464.15	-0.178186	0.1023	-1.74179	0.0815444	0.261225
SH3GL2	1837.08	-0.533763	0.280671	-1.90174	0.0572055	0.21287
CNTLN	206.954	0.511621	0.206783	2.4742	0.0133536	0.0925845
DENND4C	917.396	0.169846	0.139382	1.21856	0.22301	0.459799
SLC24A2	4171.03	-0.0247625	0.282554	-0.0876381	0.930164	0.966711
SAXO1	3.30263	-0.437209	0.503962	-0.867545	0.385643	0.61624
MLLT3	517.866	0.278752	0.140579	1.98288	0.0473809	0.190409
MIR31HG	61.6333	0.167408	0.259681	0.644668	0.519142	0.720889
LINC01239	4.48694	-0.76566	0.409817	-1.8683	0.0617206	0.222238
ELAVL2	512.859	-0.409779	0.261161	-1.56907	0.116632	0.317737
LOC101929563	59.5524	-0.444016	0.221763	-2.00221	0.0452625	0.185287
LOC100506422	4.97254	-0.270218	0.465118	-0.580967	0.561263	0.749733
IFT74	146.844	-0.0401812	0.159565	-0.251818	0.801182	0.900094
TEK	413.429	-0.100237	0.155564	-0.644348	0.51935	0.721129
CAAP1	129.939	-0.123447	0.0918396	-1.34416	0.178898	0.405294
LRRC19	15.7108	0.0738761	0.220992	0.334293	0.738159	0.861898
IFNK	25.023	0.655852	0.288655	2.2721	0.0230807	0.12695
MOB3B	596.686	0.703891	0.272816	2.5801	0.0098773	0.0781231
DNAJA1	2490.86	0.0908612	0.229486	0.395934	0.692154	0.833184
B4GALT1	179.428	0.0467654	0.172669	0.270838	0.786516	0.891642
NFX1	904.123	-0.144529	0.0944597	-1.53006	0.126003	0.333085
DNAI1	32.4749	-0.0987384	0.284716	-0.346797	0.728744	0.856402
UBAP1	831.725	0.109618	0.0845593	1.29635	0.194856	0.426231
NUDT2	130.041	-0.317269	0.158089	-2.0069	0.0447598	0.184207
UBAP2	973.345	-0.0172623	0.10755	-0.160505	0.872483	0.938638
PTENP1-AS	12.6957	-0.000589117	0.226501	-0.00260094	0.997925	0.999299
RUSC2	3458.56	-0.250993	0.119225	-2.1052	0.0352736	0.16169
UNC13B	1427.44	0.0602152	0.0810649	0.742802	0.457601	0.67443
DNAJB5	291.741	-0.0555084	0.20529	-0.270391	0.78686	0.891758
RECK	224.795	-0.0509544	0.126783	-0.401904	0.687755	0.83009
PAX5	10.4942	-0.906104	0.430737	-2.10361	0.0354124	0.161937
ZCCHC7	435.744	0.0381581	0.129327	0.295052	0.767954	0.880793
POLR1E	215.349	-0.0303409	0.130895	-0.231795	0.816697	0.908957
SLC25A51	193.712	0.164245	0.0927356	1.77111	0.0765426	0.251764
SHB	524.949	0.16523	0.290707	0.568371	0.569783	0.753927
CNTNAP3	137.262	-0.391911	0.150665	-2.6012	0.00928976	0.0758496
ZNF658	30.6534	-0.0983563	0.194313	-0.506173	0.612735	0.78231
CNTNAP3B	3.97647	-1.16058	0.50817	-2.28385	0.0223803	0.124647
FRG1HP	13.4762	0.213204	0.284364	0.749755	0.453402	0.671443
PGM5	68.8279	0.137504	0.295451	0.465404	0.641642	0.801958
PIP5K1B	181.426	-0.404371	0.259325	-1.55932	0.118921	0.320935
TJP2	1748.48	0.351861	0.246839	1.42547	0.154022	0.372155
FAM189A2	368.838	-0.037195	0.228145	-0.163032	0.870493	0.937755
FXN	159.556	0.088871	0.0931345	0.954223	0.339971	0.575971
APBA1	3668.92	-0.149793	0.161493	-0.927549	0.353642	0.586774
C9orf135	2.86688	-0.478128	0.516025	-0.926561	0.354155	0.586956
MAMDC2	66.1609	0.000408788	0.177441	0.0023038	0.998162	0.999408
SMC5	572.191	0.260124	0.134983	1.92709	0.0539682	0.206184
KLF9	1419.83	0.288423	0.161428	1.78669	0.0739873	0.246984
TMEM2	1015.11	-0.110325	0.16293	-0.677136	0.49832	0.70436
TMC1	22.7279	0.242146	0.193122	1.25385	0.209895	0.444656
GDA	1363.13	-0.825329	0.323608	-2.5504	0.0107599	0.0819647
ZFAND5	2056.92	-0.171401	0.120689	-1.42018	0.155554	0.37424
C9orf85	50.3002	0.162766	0.239959	0.678305	0.497578	0.703711
TRPM6	201.259	0.160739	0.395004	0.40693	0.684059	0.828032
RORB	669.4	-0.486503	0.334594	-1.45401	0.145943	0.362061
OSTF1	275.267	-0.371553	0.177917	-2.08835	0.0367664	0.165409
PRUNE2	5268.61	0.405715	0.278488	1.45685	0.145159	0.361071
GNA14	191.662	-0.533989	0.251433	-2.12378	0.0336882	0.15788
GNA14-AS1	11.6929	-0.321647	0.385402	-0.834577	0.403956	0.631296
VPS13A	1651.48	-0.242538	0.175142	-1.38481	0.166111	0.388754
GNAQ	2285.29	-0.137182	0.125619	-1.09205	0.274811	0.515351
CEP78	290.061	0.203665	0.100887	2.01874	0.0435138	0.181732
TLE4	1203.62	0.336873	0.181403	1.85704	0.063306	0.225635
LINC01507	5.99497	-0.383331	0.359693	-1.06572	0.286551	0.526579
TLE1	984.53	0.108704	0.196851	0.552216	0.5808	0.76157
GKAP1	205.029	0.539325	0.127216	4.23946	2.24062e-05	0.00195534
SLC28A3	2.48075	-1.34107	0.549737	-2.43947	0.0147088	0.0982957
IDNK	98.8083	-0.299176	0.13712	-2.18185	0.0291206	0.145408
KIF27	156.066	0.169837	0.143734	1.18161	0.237362	0.476463
NTRK2	18190.8	-0.379957	0.174243	-2.18061	0.0292124	0.145657
AGTPBP1	2221.15	0.451551	0.311355	1.45028	0.146981	0.36317
NAA35	606.552	-0.114487	0.0929327	-1.23194	0.217973	0.454172
C9orf153	13.7	1.07755	0.396824	2.71544	0.00661883	0.0628352
LOC440173	3.58522	-0.5972	0.487363	-1.22537	0.220436	0.457002
SEMA4D	3195.08	0.49331	0.282185	1.74818	0.0804333	0.259129
S1PR3	284.605	0.402495	0.179194	2.24614	0.024695	0.132237
SHC3	5491.43	-0.623348	0.191188	-3.26039	0.00111257	0.0221858
SYK	199.42	0.28736	0.289316	0.993241	0.320593	0.558031
AUH	221.397	-0.110792	0.147351	-0.751891	0.452116	0.670263
OGN	48.712	0.39745	0.451833	0.879641	0.379054	0.609743
IARS	1227.92	-0.405725	0.151651	-2.67539	0.00746422	0.0674236
ROR2	20.4715	0.0280887	0.228332	0.123017	0.902093	0.953641
ECM2	76.6432	0.508857	0.295403	1.72258	0.0849636	0.266939
LOC100128076	7.01164	0.644699	0.517437	1.24595	0.212784	0.447905
CENPP	45.1938	0.0514737	0.186727	0.275664	0.782806	0.889318
WNK2	4476.79	-0.416949	0.192514	-2.16581	0.0303257	0.148532
PTPDC1	488.514	-0.0470449	0.242557	-0.193954	0.846212	0.924248
FBP1	14.9554	0.00130063	0.319611	0.00406941	0.996753	0.998764
FANCC	248.719	0.27812	0.210523	1.32109	0.186472	0.415518
CDC14B	764.589	0.445725	0.241341	1.84687	0.0647665	0.228866
HABP4	1611.88	-0.216718	0.137754	-1.57323	0.115667	0.316263
SLC35D2	170.997	0.556576	0.345059	1.61299	0.106748	0.302497
ERCC6L2	1026.39	0.137859	0.115318	1.19547	0.231904	0.469959
LOC158435	21.446	-0.853606	0.394155	-2.16566	0.0303374	0.148532
NCBP1	681.902	0.0601198	0.111388	0.539731	0.589383	0.76729
TMOD1	530.132	-0.212849	0.175688	-1.21152	0.225696	0.462548
MFSD14C	53.3619	0.0283854	0.139706	0.20318	0.838995	0.920235
LOC100499484	58.6958	0.186283	0.225979	0.824335	0.409749	0.636291
CCDC180	2.50483	0.00116115	0.536875	0.0021628	0.998274	0.999424
CORO2A	136.566	-0.317204	0.19426	-1.63289	0.102492	0.295138
GABBR2	3699.4	-0.546002	0.257076	-2.12389	0.0336792	0.15788
GALNT12	38.4745	0.133387	0.284221	0.469307	0.63885	0.800078
LOC101928438	13.771	-0.163007	0.244892	-0.665626	0.50565	0.71045
INVS	470.61	0.378528	0.089922	4.20951	2.5592e-05	0.00214366
TMEFF1	55.5208	-0.295195	0.244898	-1.20538	0.228055	0.464961
GRIN3A	418.736	-0.283492	0.297728	-0.952186	0.341002	0.576556
ABCA1	1464.99	0.496163	0.228733	2.16918	0.0300687	0.147772
FSD1L	533.047	-0.0191313	0.171182	-0.11176	0.911014	0.958189
SLC44A1	3261.94	0.771448	0.341803	2.257	0.0240081	0.130034
TMEM38B	104.409	0.381742	0.203614	1.87483	0.0608161	0.220714
FKTN	308.058	-0.257097	0.14672	-1.7523	0.0797227	0.258035
LOC340512	28.3168	0.518131	0.299069	1.73248	0.0831885	0.264088
ZNF462	1972.85	0.213313	0.192535	1.10792	0.267896	0.508425
EPB41L4B	1009.25	-0.296002	0.207207	-1.42854	0.153137	0.371261
IKBKAP	1292.67	0.0865159	0.13091	0.660881	0.508689	0.712827
TMEM245	2067.02	0.0827355	0.1155	0.716323	0.473792	0.686884
PALM2	770.11	-0.00557482	0.225956	-0.0246722	0.980316	0.99097
PALM2-AKAP2	8.94476	-0.149838	0.334622	-0.447782	0.654311	0.809356
AKAP2	8.04701	0.263217	0.376756	0.69864	0.484777	0.693856
MUSK	24.6482	0.590796	0.426178	1.38627	0.165666	0.388236
LPAR1	2662.64	0.675459	0.437784	1.54291	0.122853	0.327297
KIAA0368	2603.24	-0.0972658	0.0935064	-1.0402	0.298245	0.537686
HSDL2	584.047	-0.413782	0.19074	-2.16935	0.0300558	0.147743
PTBP3	515.186	-0.101811	0.133596	-0.762083	0.446011	0.665543
SUSD1	322.907	-0.336411	0.150786	-2.23105	0.0256778	0.135175
UGCG	329.549	-0.275378	0.202401	-1.36055	0.173655	0.398288
GNG10	3.85912	-0.327812	0.456223	-0.718535	0.472428	0.686219
C9orf84	104.065	0.709307	0.25278	2.80603	0.00501567	0.054091
INIP	414.199	0.0203433	0.106605	0.19083	0.848659	0.925508
FAM225B	2.79471	-0.886095	0.580546	-1.52631	0.126932	0.334439
SNX30	1380.46	0.11972	0.200799	0.596216	0.551031	0.742826
SLC31A1	306.655	-0.182486	0.0824843	-2.21237	0.026941	0.139155
BSPRY	42.1394	0.0672643	0.333575	0.201647	0.840193	0.920953
RGS3	546.854	0.167458	0.224836	0.744802	0.456391	0.673747
ZNF618	363.234	0.441557	0.15954	2.76768	0.0056456	0.0578235
WHRN	916.467	0.659243	0.27271	2.41737	0.0156329	0.101154
COL27A1	646.637	0.692906	0.389038	1.78107	0.0749003	0.248331
TNC	504.119	0.241301	0.608847	0.396324	0.691866	0.832936
PAPPA	92.291	0.0803673	0.18642	0.431109	0.666389	0.817616
ASTN2-AS1	32.8252	0.292029	0.287289	1.0165	0.309391	0.54793
BRINP1	1340.9	-0.289616	0.19498	-1.48536	0.137447	0.3502
CDK5RAP2	1682.77	0.360835	0.15859	2.27527	0.0228894	0.126365
PSMD5	279.255	-0.0593338	0.117874	-0.503368	0.614706	0.783579
MEGF9	1947.32	0.199566	0.0870217	2.29329	0.0218311	0.122862
STOM	1762.13	-0.180345	0.202347	-0.891267	0.372786	0.604318
CNTRL	620.069	0.268728	0.150004	1.79148	0.0732169	0.245236
DAB2IP	2745.41	0.040417	0.202892	0.199205	0.842102	0.921835
GGTA1P	71.8552	-0.433213	0.25631	-1.69019	0.0909915	0.277518
MRRF	170.828	-0.181633	0.10747	-1.69007	0.091014	0.277518
NDUFA8	307.645	-0.347913	0.163554	-2.1272	0.0334034	0.157357
STRBP	695.293	-0.309835	0.179981	-1.72148	0.0851633	0.267146
DENND1A	1599.33	-0.0740189	0.0911664	-0.81191	0.416843	0.642393
NR6A1	168.081	0.0862251	0.148149	0.582017	0.560555	0.74949
PSMB7	229.837	-0.435657	0.172197	-2.52999	0.0114065	0.0845458
GOLGA1	534.921	-0.0295839	0.115053	-0.257133	0.797076	0.897585
SCAI	756.479	-0.400867	0.189177	-2.119	0.0340902	0.158781
GAPVD1	1231.87	-0.0742775	0.0636331	-1.16728	0.243099	0.482637
PBX3	123.355	0.387822	0.17914	2.16491	0.0303942	0.148671
MAPKAP1	1042.45	0.0415611	0.090162	0.46096	0.644827	0.803549
RALGPS1	1050.5	0.138417	0.072861	1.89975	0.0574666	0.213271
MVB12B	1883.46	0.641859	0.236072	2.71892	0.00654959	0.0624908
ZBTB34	400.313	0.368542	0.0926314	3.97859	6.93261e-05	0.00395064
CIZ1	1986.94	0.260686	0.0930093	2.80279	0.00506623	0.0543865
STXBP1	8737.47	-0.633286	0.228345	-2.77337	0.00554787	0.0572265
GARNL3	683.652	-0.274674	0.108949	-2.52113	0.0116978	0.0857817
ST6GALNAC4	234.981	0.0732749	0.162306	0.451463	0.651656	0.807911
FAM129B	980.032	0.175483	0.186057	0.943172	0.345593	0.580404
SPTAN1	27153.3	-0.24943	0.120198	-2.07516	0.0379719	0.168077
PKN3	96.5429	0.506706	0.298198	1.69923	0.0892766	0.274643
KYAT1	383.079	0.146179	0.0804273	1.81753	0.0691368	0.237286
NUP188	917.602	0.40221	0.100233	4.01276	6.00129e-05	0.00360363
CRAT	947.864	-0.336827	0.0966411	-3.48534	0.000491507	0.014074
PTGES	43.1386	0.0745374	0.290305	0.256755	0.797368	0.897647
FNBP1	2674.02	0.288763	0.192349	1.50125	0.133291	0.344175
NTMT1	108.238	-0.398579	0.157562	-2.52966	0.0114174	0.0845488
LINC00963	150.25	0.050321	0.16804	0.299458	0.76459	0.878965
C9orf50	12.9968	-0.451397	0.293717	-1.53684	0.124332	0.329797
NUP214	1211.03	0.00799568	0.105937	0.0754755	0.939836	0.971896
LAMC3	206.195	-0.159037	0.190352	-0.835492	0.403441	0.630751
ABL1	1714.45	0.265191	0.139555	1.90026	0.0573987	0.213163
PRRC2B	12279.6	-0.18099	0.0987304	-1.83317	0.0667769	0.232742
RAPGEF1	3131.14	0.232838	0.116895	1.99186	0.0463862	0.18805
MED27	144.804	-0.211043	0.124577	-1.69407	0.0902513	0.27622
GTF3C5	607.815	0.327516	0.111888	2.92717	0.00342064	0.0442416
TSC1	2159.29	0.0314996	0.0597408	0.527271	0.598005	0.772536
DDX31	170.697	0.312106	0.156076	1.9997	0.0455324	0.185811
AK8	28.7544	-0.452875	0.216413	-2.09264	0.0363809	0.164455
VAV2	523.036	0.0160286	0.114224	0.140326	0.888403	0.947505
RXRA	2371.61	0.516834	0.164689	3.13825	0.00169963	0.0290328
SARDH	141.209	-0.551374	0.195492	-2.82043	0.00479587	0.0527293
COL5A1	212.9	-0.217804	0.311987	-0.69812	0.485102	0.694091
INPP5E	625.966	0.0342403	0.186233	0.183857	0.854126	0.928774
KCNT1	2061.44	-0.140418	0.294142	-0.477381	0.633091	0.79674
NACC2	5298.96	0.533734	0.152476	3.50045	0.000464477	0.013553
PNPLA7	779.208	0.013015	0.210024	0.0619693	0.950587	0.977729
EXD3	447.835	-0.125303	0.188501	-0.664735	0.50622	0.710788
MAN1B1	729.965	-0.263484	0.135708	-1.94156	0.0521907	0.202031
RABL6	2680.26	-0.0101078	0.13474	-0.0750168	0.940201	0.972057
CACNA1B	3612.51	-0.281689	0.200252	-1.40667	0.159524	0.379947
EHMT1	1384.88	0.388959	0.128493	3.02709	0.00246923	0.0366814
LOC100133077	182.015	0.260849	0.378346	0.689446	0.490542	0.698808
FOXD4	12.0102	0.270169	0.327013	0.826171	0.408707	0.635429
WASHC1	40.5155	0.816082	0.33603	2.4286	0.0151572	0.0993819
C9orf66	8.93118	0.316058	0.422987	0.747206	0.454939	0.672612
DMRT3	8.9834	-0.0849755	0.978796	-0.0868163	0.930818	0.966949
DMRT2	36.9687	0.784334	0.423822	1.85062	0.0642243	0.227694
VLDLR	394.274	0.0700923	0.238826	0.293487	0.76915	0.881649
KCNV2	74.1396	-0.408666	0.272391	-1.50029	0.133539	0.344279
PUM3	328.302	-0.148972	0.0796338	-1.87071	0.0613851	0.221699
LINC01231	5.6668	-0.328006	0.52079	-0.629824	0.52881	0.728265
GLIS3-AS1	5.61963	0.237255	0.345238	0.687223	0.491942	0.699941
SLC1A1	519.509	-0.279814	0.136939	-2.04334	0.0410186	0.175745
CDC37L1	273.368	-0.199895	0.123269	-1.62161	0.104887	0.299511
PLPP6	166.161	-0.197778	0.122421	-1.61556	0.10619	0.301705
CDC37L1-AS1	5.41125	-0.214823	0.367579	-0.584428	0.558932	0.748437
SPATA6L	109.603	0.0708178	0.186065	0.380608	0.703494	0.839116
CD274	39.965	-0.267152	0.255977	-1.04366	0.296645	0.535913
PDCD1LG2	24.4475	0.167898	0.266945	0.628961	0.529374	0.728501
ERMP1	774.12	0.387726	0.203099	1.90905	0.0562553	0.210801
KIAA2026	1632.81	0.270454	0.0938447	2.88193	0.00395242	0.0475407
RANBP6	465.154	-0.319235	0.176008	-1.81376	0.0697148	0.238343
IL33	150.859	-1.27205	0.286323	-4.44273	8.8825e-06	0.00108676
TMEM261	219.317	-0.386568	0.146148	-2.64504	0.00816803	0.0706597
PTPRD-AS1	74.6889	0.207546	0.200774	1.03373	0.301262	0.540602
LOC105375972	2.24352	-0.535095	0.538615	-0.993464	0.320484	0.557978
TYRP1	19.359	-0.335383	0.538917	-0.622327	0.533727	0.731734
LURAP1L	59.7323	0.347142	0.278353	1.24713	0.212351	0.447443
FLJ41200	3.49826	0.540164	0.640935	0.842775	0.399354	0.62754
CER1	2.90791	-0.647669	0.49673	-1.30386	0.19228	0.422946
LOC389705	7.67094	0.0558122	0.342125	0.163134	0.870413	0.937755
SNAPC3	510.979	-0.00830772	0.0948277	-0.0876087	0.930188	0.966711
PLIN2	208.136	0.0692109	0.176282	0.392616	0.694603	0.833872
RRAGA	836.337	-0.310567	0.145253	-2.13812	0.0325072	0.154654
HAUS6	237.997	0.125835	0.16624	0.756947	0.449081	0.667795
RPS6	3267.73	0.413932	0.200477	2.06474	0.0389475	0.170785
ACER2	158.24	-0.150869	0.212462	-0.710099	0.477643	0.689343
MIR4473	4.02405	0.488	0.376481	1.29622	0.194901	0.426241
FOCAD-AS1	21.639	0.172128	0.226949	0.758445	0.448184	0.666936
MIR491	3.78338	-0.298828	0.450294	-0.663628	0.506929	0.711269
IFNB1	2.99962	-0.727095	0.50176	-1.44909	0.147313	0.363439
HACD4	146.365	-0.361291	0.150441	-2.40154	0.0163263	0.103721
IFNA21	3.05557	-0.50465	0.496573	-1.01626	0.309503	0.548082
IFNW1	7.93509	-0.841586	0.358371	-2.34837	0.018856	0.112914
IFNA5	2.55847	-2.42143	0.770168	-3.14403	0.0016664	0.0287379
KLHL9	547.751	-0.160386	0.127038	-1.26251	0.206767	0.440414
IFNE	5.53189	-0.352811	0.458873	-0.768864	0.441974	0.662374
IFNA2	12.4252	0.540519	0.439159	1.2308	0.218396	0.454738
IFNA8	2.48369	0.0121022	0.572027	0.0211567	0.983121	0.992339
IFNA13	2.24354	0.318345	0.714477	0.445564	0.655912	0.81064
MTAP	215.918	0.0825703	0.102549	0.805177	0.420718	0.645831
CDKN2A	23.7823	0.265635	0.325335	0.816496	0.414216	0.640281
CDKN2B	69.9827	0.168227	0.194027	0.86703	0.385925	0.616375
DMRTA1	12.5164	-0.377753	0.290791	-1.29906	0.193925	0.425439
TUSC1	220.07	0.0500106	0.134094	0.372952	0.709184	0.842674
LINC01241	4.61567	-0.0551176	0.350359	-0.157317	0.874995	0.939837
PLAA	295.333	-0.426191	0.12578	-3.38838	0.000703075	0.0170711
EQTN	7.4038	0.310609	0.461401	0.673187	0.500829	0.70662
C9orf72	296.837	-0.303049	0.22849	-1.32631	0.184737	0.413286
MIR873	4.4698	-0.554159	0.535083	-1.03565	0.300365	0.539736
ACO1	532.149	-0.0666648	0.0921097	-0.723754	0.469217	0.683459
TOPORS	353.23	0.16564	0.091185	1.81653	0.069289	0.237574
TOPORS-AS1	39.0696	0.0347649	0.151952	0.228788	0.819033	0.910343
NDUFB6	179.182	-0.317674	0.155183	-2.04709	0.0406491	0.175061
TAF1L	71.5649	-0.0639788	0.155468	-0.411525	0.680687	0.826085
TMEM215	23.73	-1.09625	0.435616	-2.51655	0.011851	0.0862449
APTX	277.696	-0.0618119	0.098353	-0.62847	0.529696	0.728752
SMU1	762.942	-0.0734532	0.103473	-0.709879	0.477779	0.689431
BAG1	677.467	0.134177	0.188434	0.712061	0.476427	0.688563
B4GALT1-AS1	4.79204	-0.0130521	0.347778	-0.03753	0.970062	0.986216
CHMP5	448.293	-0.257412	0.147664	-1.74322	0.0812948	0.260896
AQP7	13.2211	0.210074	0.434936	0.483001	0.629095	0.794396
AQP3	14.9422	0.191477	0.354192	0.540603	0.588781	0.76689
NOL6	716.219	-0.405337	0.146553	-2.7658	0.00567827	0.0580263
SUGT1P1	20.9565	0.310508	0.208405	1.48992	0.136245	0.348456
ANXA2P2	72.2191	0.176328	0.295051	0.597619	0.550094	0.742225
PTENP1	109.044	-0.0493275	0.16581	-0.297494	0.766089	0.879912
PRSS3	126.283	-0.158358	0.288577	-0.548756	0.583173	0.762874
UBE2R2	1125.1	0.0610967	0.0918504	0.665176	0.505938	0.710644
DCAF12	315.608	0.242706	0.107892	2.24952	0.0244792	0.13152
KIF24	77.3842	-0.393547	0.183024	-2.15025	0.0315352	0.152037
FAM219A	2187.53	0.0228992	0.110303	0.207603	0.835539	0.918943
KIAA1161	1721.16	0.136135	0.222609	0.611544	0.54084	0.736071
C9orf24	91.0496	-0.438003	0.197109	-2.22213	0.0262744	0.137104
CNTFR	1159.17	0.238178	0.223219	1.06702	0.285964	0.526188
CNTFR-AS1	27.9672	0.882887	0.34019	2.59527	0.00945153	0.0767045
ENHO	1357.03	-0.0924333	0.22605	-0.408907	0.682608	0.826957
CCL21	5.84912	-0.440381	0.327503	-1.34466	0.178735	0.405159
DCTN3	416.692	-0.367219	0.142376	-2.57922	0.00990241	0.0781736
GALT	290.776	0.0310713	0.121082	0.256614	0.797476	0.897672
IL11RA	200.238	0.118164	0.137981	0.856377	0.391789	0.621172
CCL27	5.26022	0.169992	0.365037	0.465685	0.641441	0.801785
LOC730098	98.3097	-0.444092	0.118017	-3.76295	0.000167922	0.00682373
CCL19	13.4412	0.518739	0.620869	0.835503	0.403434	0.630751
RPP25L	114.822	-0.110351	0.142609	-0.773801	0.439049	0.660334
ARID3C	7.53777	-0.267215	0.417077	-0.640684	0.521728	0.722882
SIGMAR1	304.663	-0.199583	0.102664	-1.94403	0.0518917	0.201284
FAM205A	20.9043	0.070212	0.299836	0.234168	0.814855	0.90818
FAM205BP	9.93695	-0.0488459	0.305451	-0.159914	0.872949	0.9388
DNAJB5-AS1	4.55885	0.826797	0.532585	1.55242	0.120561	0.323331
FAM205C	6.20269	-0.329416	0.347402	-0.948228	0.343013	0.5784
PHF24	2668.77	-0.644411	0.227966	-2.82679	0.00470172	0.0522704
PIGO	375.225	0.0845059	0.108644	0.777826	0.436672	0.658715
FAM214B	405.51	-0.270906	0.111353	-2.43286	0.0149799	0.0988948
STOML2	344.791	-0.295677	0.126446	-2.33837	0.0193683	0.114763
FANCG	160.441	0.280961	0.118938	2.36225	0.0181642	0.110324
VCP	2674.08	-0.319179	0.15482	-2.06162	0.0392441	0.171534
C9orf131	271.498	-0.0231718	0.244407	-0.0948083	0.924467	0.964328
ATP8B5P	7.09784	-0.149391	0.32599	-0.458268	0.64676	0.804806
FAM166B	18.3827	0.245817	0.321511	0.764567	0.444529	0.664579
TESK1	654.538	-0.0936677	0.130492	-0.717804	0.472878	0.686496
CD72	16.2248	-0.14538	0.333792	-0.435542	0.663169	0.815982
LOC101926948	3.60868	0.636278	0.418752	1.51946	0.128646	0.3368
TPM2	524.429	0.302957	0.32134	0.942792	0.345787	0.580618
CREB3	448.241	0.090579	0.112579	0.804579	0.421063	0.646123
GBA2	1484.84	0.0352531	0.121392	0.290408	0.771504	0.88244
TLN1	5099.27	0.40988	0.145204	2.8228	0.00476068	0.0525641
RMRP	24761.7	-0.454463	0.158885	-2.86032	0.00423213	0.0495896
CCDC107	37.7089	0.169319	0.176453	0.959569	0.337272	0.573308
ARHGEF39	13.9047	-0.247261	0.304565	-0.811852	0.416877	0.642393
CA9	3.29718	-1.13942	0.484326	-2.3526	0.0186429	0.112121
RGP1	271.822	-0.274642	0.0959203	-2.86323	0.00419352	0.0492918
MSMP	126.661	-0.165073	0.119477	-1.38163	0.167087	0.389874
SPAG8	64.4677	0.105757	0.210574	0.502233	0.615504	0.784163
NPR2	389.01	0.183353	0.171323	1.07022	0.284522	0.524785
HINT2	124.555	-0.428284	0.168562	-2.54081	0.0110596	0.0832508
TMEM8B	1177.67	-0.18838	0.11745	-1.60392	0.108731	0.305345
LINC00950	587.054	-0.182921	0.117479	-1.55705	0.119458	0.32158
HRCT1	29.6773	-0.738926	0.323561	-2.28373	0.0223875	0.124647
LINC00961	48.8942	-0.200375	0.264672	-0.757071	0.449007	0.667795
FAM221B	23.8251	0.0578303	0.242654	0.238325	0.811629	0.906101
OR13J1	38.296	-0.388736	0.326375	-1.19107	0.233625	0.472071
GLIPR2	170.994	-0.0106649	0.343936	-0.0310084	0.975263	0.988506
CCIN	9.74302	0.263742	0.510714	0.516419	0.605562	0.777725
GNE	446.958	0.136951	0.0881252	1.55405	0.120172	0.322661
CLTA	1113.9	-0.226375	0.155252	-1.45812	0.144808	0.3605
RNF38	875.911	-0.0708725	0.124232	-0.570483	0.56835	0.753572
EBLN3P	449.908	-0.201821	0.140863	-1.43274	0.151932	0.369482
GRHPR	740.101	0.188834	0.141268	1.33671	0.181318	0.408485
ZBTB5	311.939	0.166808	0.112593	1.48152	0.138469	0.351516
FBXO10	571.313	-0.0280667	0.181478	-0.154656	0.877092	0.941218
TOMM5	138.309	-0.156989	0.158193	-0.992386	0.321009	0.55836
FRMPD1	101.509	0.153584	0.166478	0.922552	0.356241	0.588492
EXOSC3	196.592	0.256508	0.0985314	2.60332	0.00923266	0.0756051
DCAF10	518.114	0.0891335	0.0846762	1.05264	0.292507	0.532044
TRMT10B	279.6	0.429806	0.120298	3.57285	0.000353117	0.0113833
ALDH1B1	133.226	-0.340811	0.16631	-2.04925	0.0404377	0.174691
IGFBPL1	44.5369	-0.0591781	0.218977	-0.270249	0.786969	0.891758
FAM201A	108.09	0.766936	0.317808	2.4132	0.015813	0.101821
FAM95C	144.254	1.06574	0.356262	2.99146	0.00277649	0.0394598
ANKRD18A	293.378	0.823032	0.334082	2.46356	0.0137565	0.0940718
FGF7P3	32.5494	-0.0368814	0.281048	-0.131228	0.895595	0.9508
GLIDR	28.7553	0.329107	0.284678	1.15607	0.247654	0.486926
LOC105379252	22.36	0.14419	0.368112	0.391701	0.695279	0.834137
GXYLT1P3	23.4373	0.0452124	0.264625	0.170855	0.864338	0.93434
LOC103908605	4.13627	0.150846	0.378593	0.398439	0.690307	0.831758
FAM27C	2.80053	-0.264221	0.439291	-0.601471	0.547526	0.740101
FAM27E2	7.23079	0.141826	0.49366	0.287295	0.773887	0.883748
PTGER4P2-CDK2AP2P2	11.1143	-0.424868	0.280973	-1.51213	0.1305	0.339933
LOC403323	10.328	-0.250088	0.531611	-0.470435	0.638044	0.799405
LINC01410	200.106	0.118247	0.173829	0.680251	0.496346	0.703003
LOC100132249	113.198	0.0323238	0.178636	0.180948	0.856409	0.930222
LOC728673	7.23231	0.614492	0.326202	1.88378	0.0595949	0.218065
LOC102724580	71.34	-0.102775	0.216344	-0.475052	0.63475	0.797542
AQP7P1	15.5406	-0.722397	0.459005	-1.57383	0.115526	0.316004
FAM27E3	13.3728	0.327094	0.41469	0.788767	0.430248	0.65363
FRG1JP	21.4352	-0.0267883	0.251187	-0.106647	0.915069	0.960024
MIR1299	7.81575	-0.501411	0.329906	-1.51986	0.128546	0.336699
FOXD4L6	3.60035	-0.560045	0.457111	-1.22518	0.220506	0.457002
LOC440896	20.1772	-0.66536	0.279196	-2.38313	0.017166	0.106525
PGM5P2	27.2458	0.435661	0.299346	1.45537	0.145566	0.361566
CBWD5	15.7808	0.00393825	0.237548	0.0165788	0.986773	0.993806
ANKRD20A4	31.2941	0.172556	0.568537	0.303509	0.761502	0.877177
FOXD4L5	2.59845	-1.41291	0.61469	-2.29857	0.0215291	0.121987
FAM122A	215.037	-0.0293011	0.0947395	-0.309281	0.757108	0.875206
LOC101927069	22.1361	-0.102632	0.238527	-0.430275	0.666996	0.81779
SMC5-AS1	22.0677	-0.19936	0.188985	-1.0549	0.29147	0.531226
MAMDC2-AS1	10.6264	0.0580655	0.368906	0.157399	0.87493	0.939817
ABHD17B	517.25	0.365444	0.221929	1.64668	0.0996248	0.290066
C9orf57	5.30932	0.58446	0.36031	1.6221	0.104781	0.299367
ALDH1A1	453.771	-0.264921	0.273058	-0.970202	0.331946	0.56794
ANXA1	167.971	0.216728	0.231269	0.937127	0.348693	0.582687
RORB-AS1	48.3559	-0.391675	0.358285	-1.0932	0.274308	0.514824
C9orf40	116.42	-0.278142	0.160924	-1.7284	0.0839158	0.265124
NMRK1	112.877	-0.0847925	0.197821	-0.428632	0.668191	0.818347
CARNMT1	206.617	0.0557051	0.112353	0.495802	0.620034	0.787915
RFK	250.763	-0.455432	0.232996	-1.95468	0.0506209	0.198485
RPSAP9	2.69856	-0.85694	0.469442	-1.82544	0.0679343	0.234794
GCNT1	95.3436	-0.258003	0.246728	-1.0457	0.2957	0.534951
PCA3	100.744	1.03573	0.293009	3.5348	0.000408083	0.01248
VPS13A-AS1	2.24976	-0.255975	0.563671	-0.454122	0.649741	0.80655
PSAT1	1111.03	-0.0512601	0.180637	-0.283774	0.776583	0.886013
LOC101927450	4.52515	0.0706976	0.419454	0.168547	0.866153	0.935366
LOC101927502	4.98317	0.0175317	0.415074	0.0422376	0.966309	0.984723
RASEF	30.7675	0.722851	0.344865	2.09604	0.0360784	0.16366
UBQLN1	2214.86	-0.138934	0.142548	-0.974646	0.329736	0.56566
LOC105376114	22.575	-0.0535679	0.177028	-0.302595	0.762199	0.877376
HNRNPK	1791.89	-0.251618	0.117203	-2.14685	0.0318052	0.152848
C9orf64	99.1511	-0.235553	0.11991	-1.96441	0.0494827	0.195503
MIR7-1	6.17173	0.277047	0.344125	0.805075	0.420776	0.645874
RMI1	89.2576	0.0514837	0.162679	0.316474	0.751643	0.871211
LOC101927575	2.42431	0.0511853	0.53604	0.0954879	0.923927	0.964193
LOC389765	222.37	0.66337	0.179676	3.69204	0.000222464	0.00827082
GOLM1	1818.74	-0.0978029	0.106641	-0.917124	0.359078	0.591183
LOC101927623	11.3719	1.21452	0.510365	2.37971	0.0173263	0.10718
ZCCHC6	627.268	-0.0102564	0.124082	-0.0826586	0.934123	0.968859
ISCA1	245.265	-0.203766	0.161685	-1.26027	0.207573	0.441635
GAS1RR	18.0248	-0.197048	0.245525	-0.802558	0.42223	0.647338
GAS1	115.675	0.331234	0.190576	1.73807	0.0821982	0.262222
LOC494127	2.72418	-0.308806	0.562412	-0.549075	0.582954	0.762826
C9orf170	23.0072	0.212601	0.397729	0.534538	0.592969	0.769222
CTSL	458.991	-0.166388	0.152302	-1.09249	0.274619	0.515175
SPATA31C1	8.13987	-1.01724	0.50427	-2.01726	0.0436684	0.182049
SPATA31E1	5.99427	-0.467152	0.631179	-0.740125	0.459224	0.675413
CDK20	313.231	-0.41744	0.193222	-2.16042	0.0307402	0.149535
LOC102724156	4.87859	-0.360107	0.368562	-0.97706	0.32854	0.56442
SPIN1	1831.4	-0.265857	0.159801	-1.66368	0.0961758	0.284611
NXNL2	11.422	-0.4778	0.365343	-1.30781	0.190938	0.421459
C9orf47	38.7907	0.00602959	0.231852	0.0260062	0.979252	0.990571
SECISBP2	720.096	-0.0413204	0.123384	-0.334893	0.737706	0.861568
CKS2	9.44482	0.075611	0.420159	0.179958	0.857186	0.930849
GADD45G	147.774	0.115545	0.381828	0.30261	0.762187	0.877376
DIRAS2	2551.1	-0.605392	0.24787	-2.44237	0.014591	0.0977535
LOC100129316	35.215	1.56164	0.325271	4.80106	1.57826e-06	0.000365754
LINC00484	8.25394	1.63629	0.36416	4.49332	7.01226e-06	0.000902807
NFIL3	188.335	0.127289	0.218697	0.582034	0.560544	0.74949
SPTLC1	452.329	-0.0382227	0.146307	-0.261251	0.793899	0.895676
NOL8	379.834	0.320156	0.12227	2.61843	0.0088335	0.0737654
OMD	39.1318	0.187344	0.416453	0.449856	0.652814	0.808848
ASPN	18.686	0.0133529	0.287353	0.0464688	0.962937	0.983448
LOC100128361	63.8271	0.217916	0.154888	1.40693	0.159449	0.379897
BICD2	1445.45	-0.0482795	0.130232	-0.370718	0.710848	0.843537
ANKRD19P	351.097	-0.0304403	0.189738	-0.160434	0.872539	0.93865
LOC101929748	102.136	-0.721767	0.211626	-3.41057	0.000648264	0.0164487
ZNF484	343.307	0.144421	0.127755	1.13045	0.258286	0.497658
LOC642943	5.68197	-1.81211	0.471451	-3.84368	0.000121203	0.00568075
FGD3	85.0138	0.440408	0.211832	2.07904	0.0376139	0.167264
LOC101927954	9.79115	0.521344	0.329573	1.58187	0.113678	0.313263
NINJ1	341.209	0.293092	0.140303	2.08899	0.0367084	0.165324
CARD19	298.299	0.154659	0.124482	1.24242	0.214081	0.449565
SUSD3	21.7102	0.0200677	0.361157	0.0555651	0.955688	0.980153
C9orf129	51.3289	-0.171188	0.183	-0.935452	0.349556	0.583234
FAM120AOS	459.272	0.0649147	0.0740953	0.876096	0.380978	0.611564
FAM120A	1681.49	0.109268	0.0810505	1.34815	0.177609	0.403617
PHF2	1308.57	0.331996	0.125997	2.63494	0.0084152	0.0720812
MIRLET7DHG	39.6748	0.237228	0.155235	1.52819	0.126466	0.333759
MIRLET7D	2.51914	-0.384984	0.485454	-0.793039	0.427755	0.651456
ZNF169	86.1888	-0.00344126	0.121	-0.0284401	0.977311	0.989696
NUTM2F	2.46869	1.23439	0.680728	1.81334	0.06978	0.238434
LOC100132077	13.0124	-0.120552	0.415601	-0.290067	0.771765	0.882507
MFSD14B	369.554	-0.00851016	0.122222	-0.0696285	0.944489	0.974919
PCAT7	4.16622	-0.406415	0.496292	-0.818903	0.412842	0.638582
MIR2278	5.13311	0.189492	0.358576	0.528456	0.597183	0.771972
MIR6081	8.28895	0.848556	0.300255	2.82612	0.00471153	0.0522704
MIR23B	6.42928	0.433872	0.419501	1.03426	0.301016	0.540394
MIR27B	4.0119	-0.25719	0.466472	-0.55135	0.581394	0.762074
MIR3074	2.41506	-0.0614019	0.493626	-0.124389	0.901007	0.953307
PTCH1	952.045	0.476496	0.181426	2.62639	0.00862946	0.0729047
LOC100507346	19.7515	0.408967	0.254629	1.60613	0.108245	0.304716
LINC00476	295.252	0.12731	0.0975749	1.30474	0.191981	0.422556
LINC00092	100.249	-0.464159	0.206473	-2.24804	0.0245739	0.13186
LOC158434	29.7743	0.59863	0.335875	1.7823	0.0747003	0.248128
HSD17B3	45.8499	0.586261	0.46677	1.256	0.209118	0.443971
ZNF367	36.5625	0.263849	0.224604	1.17473	0.240102	0.479629
AAED1	36.9886	-0.287356	0.194612	-1.47656	0.139795	0.353073
LOC441455	102.858	0.128674	0.193286	0.665719	0.505591	0.71045
ZNF510	501.706	0.165111	0.0947843	1.74196	0.0815152	0.261225
LOC100132781	17.6362	0.411833	0.222112	1.85417	0.0637148	0.226565
LOC441454	22.476	0.265748	0.21636	1.22827	0.219346	0.455948
NUTM2G	54.4895	0.559186	0.213376	2.62066	0.00877594	0.0735394
CTSV	9.88453	0.211418	0.320456	0.659741	0.50942	0.713373
GAS2L1P2	25.0701	0.534926	0.293443	1.82293	0.0683139	0.235664
ANKRD18CP	162.498	-0.0886578	0.257952	-0.343699	0.731073	0.857399
TDRD7	369.073	0.192256	0.111578	1.72306	0.0848776	0.266932
TSTD2	248.838	0.0559943	0.0746173	0.75042	0.453002	0.671089
XPA	204.676	-0.0118943	0.141192	-0.0842422	0.932864	0.968142
FOXE1	11.8433	-0.984403	0.400298	-2.45918	0.0139255	0.0946782
TRMO	128.802	-0.0324754	0.139741	-0.232397	0.81623	0.908679
ANP32B	1419.57	0.664335	0.311652	2.13166	0.033035	0.156309
HEMGN	4.58563	-0.227338	0.479515	-0.474099	0.635429	0.797758
NANS	192.256	-0.24872	0.173068	-1.43712	0.150683	0.36781
TRIM14	382.742	-0.0599582	0.126812	-0.472811	0.636348	0.798287
TBC1D2	337.211	0.35872	0.278658	1.28731	0.197986	0.429527
ANKS6	647.782	0.515307	0.182523	2.82324	0.00475404	0.0525464
TGFBR1	489.959	0.00820945	0.275118	0.0298397	0.976195	0.989099
ALG2	176.589	-0.057633	0.120515	-0.478223	0.632491	0.796226
SEC61B	111.833	-0.126905	0.157333	-0.806601	0.419896	0.645188
NAMA	21.4261	0.50834	0.242065	2.10002	0.0357273	0.162771
NR4A3	173.715	-0.759508	0.293933	-2.58395	0.00976769	0.0776686
STX17	598.894	0.0467288	0.138986	0.336212	0.736711	0.861111
STX17-AS1	5.72668	0.560055	0.376231	1.4886	0.136594	0.348964
TEX10	180.506	-0.0631403	0.102621	-0.615275	0.538373	0.734667
MSANTD3	89.2229	-0.27048	0.134446	-2.0118	0.0442405	0.183198
MURC	89.0699	0.259683	0.226968	1.14414	0.252565	0.491739
ZNF189	693.6	0.052206	0.126521	0.412626	0.679881	0.825586
ALDOB	61.1588	-0.0671964	0.349293	-0.192378	0.847446	0.925014
BAAT	19.7901	-1.39242	0.360089	-3.86689	0.000110234	0.00530981
MRPL50	120.169	-0.179821	0.17137	-1.04932	0.294033	0.533273
RNF20	1075.97	0.0338825	0.124851	0.271383	0.786097	0.891308
TMEM246-AS1	18.7526	0.12544	0.275678	0.455025	0.649091	0.806211
TMEM246	955.367	-0.295402	0.200464	-1.47359	0.140592	0.35436
PPP3R2	24.9945	-0.426973	0.267901	-1.59377	0.110987	0.309058
SMC2-AS1	2.66893	-0.318585	0.4924	-0.647004	0.517629	0.719913
SMC2	259.711	0.0271795	0.191146	0.142192	0.886928	0.946756
OR13F1	3.31544	-0.2763	0.484348	-0.570458	0.568367	0.753572
OR13C4	2.2003	0.0559291	0.551058	0.101494	0.919158	0.96218
OR13D1	7.67804	-0.0754364	0.348803	-0.216273	0.828775	0.915633
OR13C5	8.50217	0.308782	0.322002	0.958944	0.337587	0.573516
OR13C2	2.55939	0.0183555	0.48218	0.0380677	0.969634	0.986135
NIPSNAP3B	124.948	-0.506904	0.180409	-2.80975	0.00495802	0.0536356
NIPSNAP3A	149.282	-0.243274	0.193414	-1.25778	0.20847	0.442775
TAL2	2.32464	0.617456	0.57393	1.07584	0.282	0.522305
RAD23B	1394.25	-0.114671	0.101754	-1.12694	0.259766	0.499119
KLF4	168.534	-0.289031	0.382496	-0.755643	0.449863	0.668481
ACTL7A	3.9216	-0.819536	0.445937	-1.83778	0.0660942	0.23131
FAM206A	113.997	-0.403232	0.187943	-2.1455	0.0319129	0.153083
CTNNAL1	224.419	-0.195364	0.210886	-0.926395	0.354241	0.586956
FRRS1L	2149.1	-0.0500201	0.221708	-0.225612	0.821503	0.912018
C9orf152	6.07424	-0.193665	0.463821	-0.417543	0.676281	0.823223
TXN	292.166	-0.386974	0.128426	-3.0132	0.00258511	0.0379365
PTGR1	295.236	0.0630225	0.186215	0.33844	0.735032	0.860247
DNAJC25	45.8861	-0.412205	0.15096	-2.73056	0.00632276	0.0615083
SLC46A2	24.7432	0.13648	0.213928	0.63797	0.523493	0.724348
ZFP37	108.315	-0.198589	0.145813	-1.36194	0.173217	0.397883
ZNF883	152.705	-0.178954	0.183473	-0.975367	0.329378	0.565233
FAM225A	12.2045	0.209377	0.444788	0.470733	0.637831	0.799405
FKBP15	817.173	0.110194	0.113574	0.97024	0.331927	0.56794
SLC31A2	381.515	0.548629	0.350637	1.56466	0.117662	0.319275
PRPF4	241.657	-0.358801	0.0965013	-3.71809	0.000200732	0.00765387
CDC26	22.7419	0.47458	0.198331	2.39287	0.0167174	0.105086
WDR31	152.04	-0.64344	0.130467	-4.93182	8.14666e-07	0.000229157
HDHD3	159.378	-0.036909	0.15395	-0.239746	0.810527	0.905617
ALAD	1695.16	0.190251	0.178977	1.06299	0.287785	0.527662
POLE3	316.977	-0.266942	0.119028	-2.24268	0.0249175	0.132773
C9orf43	18.7168	0.081417	0.260976	0.311972	0.755062	0.873791
KIF12	53.2366	-0.582987	0.234641	-2.48459	0.0129701	0.090778
AMBP	4.39008	0.0289601	0.466624	0.062063	0.950513	0.977701
ORM2	2.96921	-0.0441441	0.638546	-0.0691322	0.944884	0.975086
AKNA	725.336	0.189436	0.185025	1.02384	0.305909	0.544732
TMEM268	1099.44	-0.319048	0.197929	-1.61193	0.106977	0.302825
ATP6V1G1	371.051	-0.588858	0.17369	-3.39029	0.000698198	0.0170575
TNFSF15	3.79173	0.313181	0.445807	0.702503	0.482366	0.692375
TNFSF8	14.6492	0.303395	0.391361	0.77523	0.438204	0.659928
TRIM32	363.105	-0.0649628	0.158441	-0.410012	0.681798	0.826518
LOC101928797	3.40465	-0.0178805	0.634967	-0.0281597	0.977535	0.989874
TLR4	823.491	0.451357	0.279577	1.61443	0.106434	0.302109
LINC01613	3.99902	0.396548	0.46192	0.858478	0.390629	0.62025
FBXW2	973.435	-0.137765	0.0860104	-1.60173	0.109216	0.306266
LOC100288842	10.1714	-0.013978	0.279901	-0.0499393	0.960171	0.982346
TRAF1	406.347	0.61096	0.284521	2.14733	0.0317669	0.152699
PSMD5-AS1	244.092	-0.139154	0.27644	-0.50338	0.614697	0.783579
PHF19	518.451	0.755335	0.167719	4.50359	6.68159e-06	0.000871833
RAB14	1193.69	-0.137431	0.125154	-1.0981	0.27216	0.512591
GSN	4467.27	0.430198	0.214523	2.00537	0.0449237	0.184424
GSN-AS1	372.19	0.897816	0.333614	2.69118	0.00711995	0.0651891
RBM18	220.366	-0.0614162	0.138519	-0.443377	0.657493	0.811968
MORN5	8.5222	0.0931849	0.369369	0.252281	0.800824	0.899873
LHX6	179.846	-0.506387	0.228289	-2.21818	0.0265424	0.137912
PTGS1	132.685	0.347162	0.319497	1.08659	0.277219	0.517636
OR1Q1	2.9715	-0.698967	0.483329	-1.44615	0.148135	0.364486
OR1L8	2.91372	-0.663848	0.56156	-1.18215	0.237146	0.476142
OR1B1	2.27141	-0.693189	0.717656	-0.965907	0.334091	0.570177
OR1K1	7.23699	-0.856475	0.532053	-1.60975	0.107452	0.303469
OR1L4	2.90913	-1.38346	0.640398	-2.16032	0.0307479	0.149535
OR5C1	5.855	-1.11603	0.480158	-2.3243	0.0201093	0.116859
PDCL	249.821	-0.0296811	0.127953	-0.231968	0.816563	0.908877
RC3H2	1137.68	0.0917894	0.0834845	1.09948	0.271559	0.512107
ZBTB6	141.618	-0.0853771	0.143605	-0.594527	0.552159	0.743733
ZBTB26	83.1993	0.182873	0.143041	1.27846	0.201087	0.433361
GPR21	91.9632	-0.142795	0.203813	-0.700617	0.483542	0.69292
MIR600HG	848.362	-0.288151	0.16125	-1.78698	0.0739407	0.246958
CRB2	1802.66	0.586349	0.210839	2.78103	0.00541875	0.0564812
MIR601	4.90838	0.0565595	0.454739	0.124378	0.901016	0.953307
MIR7150	2.82611	-0.218649	0.613793	-0.356225	0.721672	0.85184
LOC100505588	42.2779	-0.445586	0.258905	-1.72104	0.0852432	0.267308
LHX2	1057.54	0.14369	0.286269	0.501939	0.61571	0.784211
NEK6	979.034	-0.204608	0.162352	-1.26027	0.207571	0.441635
LOC100129034	1164.13	-0.0816724	0.15676	-0.521003	0.602365	0.774889
NR5A1	2.63747	0.13117	0.604546	0.216973	0.828229	0.915447
MIR181A2HG	11.4357	-0.0360149	0.275118	-0.130907	0.895849	0.950841
MIR181A2	3.80102	0.264905	0.397677	0.666131	0.505327	0.71036
MIR181B2	3.00993	0.606627	0.513594	1.18114	0.237547	0.476579
RPL35	931.952	-0.0287198	0.121998	-0.235411	0.813889	0.907721
ARPC5L	459.279	-0.551563	0.196056	-2.81329	0.0049038	0.0535209
OLFML2A	148.026	0.0472514	0.323797	0.145929	0.883977	0.944943
WDR38	12.6784	1.08255	0.280288	3.86227	0.00011234	0.00536172
LOC105376271	2.68467	1.42216	0.610063	2.33117	0.0197442	0.115936
RABEPK	157.983	-0.310696	0.091363	-3.40068	0.000672179	0.0167201
HSPA5	2599.79	0.101684	0.220966	0.460181	0.645386	0.803823
LOC101929116	5.02483	0.818975	0.628801	1.30244	0.192766	0.423794
NRON	79.2736	1.03069	0.260007	3.9641	7.36739e-05	0.00413069
LMX1B	6.78719	-1.1289	0.350496	-3.22087	0.00127803	0.0243656
ZBTB43	532.746	-0.0700537	0.0916213	-0.764601	0.444509	0.664579
ANGPTL2	316.82	0.453237	0.268028	1.69101	0.0908352	0.277318
RPL12	332.932	-0.0649818	0.186109	-0.349159	0.72697	0.855246
ZNF79	188.821	0.214378	0.137045	1.56429	0.11775	0.319329
LRSAM1	838.095	-0.227797	0.101556	-2.24307	0.0248924	0.132759
SNORA65	10.3512	0.505196	0.291693	1.73194	0.0832835	0.264249
SLC2A8	342.057	0.161746	0.15667	1.0324	0.301886	0.541163
TOR2A	127.245	0.0285991	0.171303	0.166951	0.867409	0.936028
SH2D3C	385.858	-0.482636	0.157602	-3.06237	0.00219591	0.0340774
MIR3911	4.76096	0.325602	0.385709	0.844164	0.398578	0.626933
TTC16	12.7846	-0.260317	0.32627	-0.797859	0.424953	0.649274
PTRH1	82.2471	-0.315409	0.17695	-1.78247	0.0746721	0.248118
CFAP157	58.7136	0.352997	0.272489	1.29546	0.195163	0.42641
FPGS	340.157	-0.177351	0.164902	-1.0755	0.282153	0.522358
CDK9	978.01	0.0592206	0.120814	0.490181	0.624006	0.790698
LOC102723566	100.728	0.721891	0.222011	3.2516	0.00114757	0.0226565
ENG	889.859	-0.67068	0.260008	-2.57946	0.00989555	0.0781736
MIR3960	6.13606	0.0777062	0.412826	0.18823	0.850696	0.926696
AK1	723.931	0.00907398	0.09226	0.0983522	0.921653	0.963265
ST6GALNAC6	2041.53	-0.122209	0.147883	-0.826394	0.408581	0.635384
PIP5KL1	36.2104	-0.524695	0.33153	-1.58264	0.113502	0.313085
DPM2	243.67	-0.175532	0.0936228	-1.87489	0.0608079	0.220714
FAM102A	3084.98	0.326278	0.206092	1.58317	0.113384	0.312869
C9orf16	689.127	-0.0475745	0.171149	-0.277971	0.781035	0.888281
SLC25A25	895.732	-0.47736	0.211901	-2.25275	0.0242751	0.130896
LCN2	2.78348	-2.38248	0.78549	-3.03311	0.00242047	0.0361393
PTGES2	729.758	-0.263617	0.138828	-1.89888	0.0575799	0.213501
NAIF1	88.1548	-0.0195804	0.141679	-0.138203	0.89008	0.948276
SLC25A25-AS1	206.266	0.780171	0.197498	3.95027	7.80642e-05	0.00426861
PTGES2-AS1	11.5969	0.236856	0.284611	0.83221	0.40529	0.632436
SWI5	95.2861	0.13663	0.12342	1.10703	0.26828	0.50896
DNM1	9864.99	-0.704902	0.256353	-2.74973	0.00596441	0.0597214
MIR199B	8.94778	0.465824	0.481051	0.968347	0.332871	0.568716
GOLGA2	1139.54	-0.127803	0.099531	-1.28405	0.199123	0.431
MIR3154	4.34643	0.35683	0.547408	0.651853	0.514496	0.71735
URM1	536.434	0.162454	0.113219	1.43486	0.151327	0.368547
COQ4	255.994	-0.273991	0.13154	-2.08294	0.0372566	0.166465
SLC27A4	758.292	-0.222116	0.144313	-1.53913	0.123774	0.328859
MIR219A2	5.42649	0.976789	0.701891	1.39165	0.164027	0.386181
CERCAM	3110.49	0.92354	0.544828	1.6951	0.0900557	0.275935
ODF2	539.642	0.068554	0.139672	0.490821	0.623553	0.790364
GLE1	336.4	-0.0174215	0.0661289	-0.263448	0.792205	0.894578
SET	1725	0.213598	0.154615	1.38148	0.167131	0.389874
WDR34	180.769	0.0665994	0.155371	0.428648	0.668179	0.818347
ZER1	3013.92	-0.0640747	0.138904	-0.461287	0.644593	0.803542
LOC100506100	17.5441	0.715818	0.28123	2.54531	0.010918	0.0827185
ZDHHC12	49.0907	-0.201951	0.124349	-1.62407	0.104362	0.298624
TBC1D13	1047.74	0.0464587	0.0984692	0.471809	0.637063	0.798991
ENDOG	85.9693	-0.0884601	0.209523	-0.422197	0.672882	0.821029
SPOUT1	587.045	0.451275	0.11883	3.79764	0.00014608	0.00632115
LRRC8A	3533.63	0.0793757	0.163568	0.485275	0.627481	0.793174
PHYHD1	339.642	0.755136	0.264831	2.85139	0.0043529	0.050108
DOLK	130.835	-0.00571163	0.11882	-0.0480694	0.961661	0.982766
SH3GLB2	1885.18	-0.173578	0.148527	-1.16866	0.242542	0.482185
DOLPP1	186.381	-0.00497128	0.0971514	-0.0511704	0.95919	0.981929
MIGA2	690.174	0.0448708	0.149093	0.30096	0.763445	0.878199
PTPA	2468.94	-0.318135	0.120117	-2.64853	0.00808421	0.070343
IER5L	250.762	-0.410811	0.242836	-1.69172	0.090699	0.277011
LOC101929331	14.8982	0.555775	0.322199	1.72495	0.084537	0.266368
C9orf106	8.53325	-1.24047	0.31549	-3.93187	8.4287e-05	0.00447322
LINC01503	36.214	-0.206798	0.281076	-0.735737	0.461891	0.677854
ASB6	711.321	-0.156398	0.155258	-1.00734	0.31377	0.551671
PRRX2	4.70271	-0.658997	0.378546	-1.74086	0.0817075	0.261497
USP20	1098.22	-0.187964	0.0994158	-1.89069	0.058666	0.215878
TOR1A	280.177	-0.203688	0.105324	-1.93392	0.0531224	0.204574
TOR1B	239.451	0.301984	0.110864	2.7239	0.00645156	0.0620379
C9orf78	576.33	-0.0834358	0.0781558	-1.06756	0.28572	0.526018
GPR107	1672.25	-0.113758	0.083739	-1.35849	0.174309	0.399031
LOC401554	5.92411	0.569409	0.347295	1.63956	0.101097	0.292534
NCS1	10651.2	-0.303277	0.219267	-1.38314	0.166622	0.389273
ASS1	248.738	-0.655056	0.145445	-4.50382	6.67427e-06	0.000871833
PRDM12	10.4416	-0.34023	0.366905	-0.927297	0.353772	0.586774
LOC100272217	20.0093	0.0961697	0.241248	0.398635	0.690163	0.831758
FUBP3	604.088	-0.185442	0.13478	-1.37589	0.168857	0.392363
EXOSC2	328.262	0.0683136	0.0955288	0.71511	0.474541	0.687356
QRFP	12.669	0.314462	0.474151	0.66321	0.507196	0.711445
FIBCD1	96.1697	1.31365	0.469503	2.79797	0.00514252	0.0547052
AIF1L	2030.61	0.287299	0.363586	0.79018	0.429423	0.652804
FAM78A	257.45	-0.267264	0.18936	-1.41141	0.158124	0.377674
PLPP7	254.959	-0.018791	0.144581	-0.129969	0.896591	0.950841
POMT1	670.295	0.235199	0.114974	2.04567	0.0407885	0.175371
UCK1	553.81	0.207097	0.097411	2.12602	0.0335019	0.157632
NTNG2	1059.5	0.284548	0.271988	1.04618	0.29548	0.534874
SETX	2315	0.0472458	0.11012	0.429038	0.667895	0.818274
BARHL1	3.57713	0.115161	0.667263	0.172588	0.862975	0.933973
GTF3C4	653.181	-0.028039	0.109667	-0.255673	0.798203	0.898179
SPACA9	157.853	-0.14133	0.10783	-1.31067	0.189968	0.419943
LOC105376306	6.85411	-0.15608	0.302212	-0.516458	0.605534	0.777725
RALGDS	3290.37	0.315464	0.187716	1.68054	0.0928532	0.280085
CEL	39.5086	1.19753	0.371917	3.21989	0.00128242	0.0244268
GBGT1	122.573	0.296891	0.161736	1.83565	0.0664097	0.231847
ABO	26.2829	-0.18418	0.379876	-0.484842	0.627788	0.793418
SURF1	236.195	0.0813265	0.155428	0.523243	0.600805	0.774208
STKLD1	130.343	0.423403	0.218294	1.9396	0.0524283	0.202687
SURF2	126.425	-0.24939	0.123722	-2.01573	0.0438283	0.182381
SNORD36B	2.79638	0.0778157	0.529118	0.147067	0.883079	0.944312
RPL7A	1138.82	0.162375	0.0818017	1.98499	0.047146	0.189794
SNORD36A	9.46969	-0.336137	0.273878	-1.22732	0.219701	0.456359
SNORD24	2.28881	0.938744	0.58781	1.59702	0.110261	0.30782
SURF6	787.742	0.0319003	0.148129	0.215354	0.829491	0.915789
MED22	507.778	0.163004	0.102345	1.59268	0.111232	0.309453
SURF4	1062.79	-0.123843	0.0907319	-1.36493	0.172275	0.396726
REXO4	426.145	0.300291	0.11946	2.51374	0.0119459	0.0866171
SLC2A6	415.901	-0.260392	0.182764	-1.42474	0.154231	0.372444
ADAMTSL2	142.757	0.160391	0.144805	1.10763	0.26802	0.508606
CACFD1	371.794	0.379132	0.193445	1.95989	0.0500081	0.196945
TMEM8C	2.83297	-0.0436096	0.709617	-0.0614552	0.950997	0.977765
FAM163B	163.918	-0.694823	0.235654	-2.94849	0.00319333	0.0423666
DBH	52.5006	-0.0340929	0.263293	-0.129486	0.896973	0.950886
DBH-AS1	48.8777	-0.325451	0.229173	-1.42011	0.155576	0.37424
LINC00094	814.583	-0.0852595	0.15604	-0.546396	0.584794	0.764094
BRD3	1176.2	0.203717	0.139116	1.46437	0.143092	0.357636
LOC100130548	54.3926	1.07881	0.302926	3.5613	0.000369029	0.0117151
WDR5	531.334	0.222984	0.0955022	2.33486	0.0195507	0.115254
RNU6ATAC	78.6005	0.0124576	0.255392	0.0487786	0.961096	0.982496
FCN1	17.2407	-0.302085	0.399566	-0.756033	0.44963	0.668229
OLFM1	5504.35	-0.301043	0.266379	-1.13013	0.258421	0.497658
LOC401557	2.85093	-3.97118	0.776121	-5.1167	3.10932e-07	0.000117911
C9orf62	2.24419	0.923321	0.854163	1.08097	0.279712	0.519637
MRPS2	222.813	-0.100309	0.122417	-0.819404	0.412556	0.638485
PPP1R26	945.574	-0.204172	0.165035	-1.23714	0.216034	0.45162
PPP1R26-AS1	77.3593	0.0929051	0.408891	0.227213	0.820258	0.911024
C9orf116	26.0161	-0.488511	0.180517	-2.70618	0.00680621	0.0638561
LOC101928525	3.42268	-0.146765	0.506996	-0.289479	0.772215	0.88253
SOHLH1	205.516	-0.824968	0.343306	-2.40301	0.0162608	0.103432
CAMSAP1	2460.13	-0.0668652	0.104596	-0.639272	0.522646	0.723587
UBAC1	568.589	0.173566	0.0762219	2.27711	0.0227794	0.125975
C9orf69	576.712	-0.0976635	0.118835	-0.821842	0.411167	0.637602
QSOX2	414.906	0.238215	0.140245	1.69856	0.0894015	0.274806
GPSM1	1187.98	0.228867	0.161937	1.41331	0.157565	0.376959
CARD9	122.111	0.476674	0.255848	1.86311	0.0624462	0.223521
SNAPC4	583.466	-0.179021	0.169634	-1.05534	0.291271	0.531081
DKFZP434A062	19.5554	-0.188703	0.310556	-0.60763	0.543433	0.73755
DNLZ	100.255	-0.11135	0.22407	-0.496943	0.61923	0.787182
SDCCAG3	247.055	0.229368	0.142293	1.61194	0.106975	0.302825
PMPCA	508.938	-0.204419	0.122135	-1.67371	0.0941878	0.281889
NALT1	2.46993	-0.368151	0.608107	-0.605406	0.544909	0.738519
SEC16A	2534.19	-0.0815014	0.0928162	-0.878094	0.379893	0.610574
C9orf163	18.8822	0.0865729	0.299181	0.289366	0.772301	0.88253
NOTCH1	2786.55	0.247961	0.189798	1.30644	0.191402	0.421817
EGFL7	726.411	-0.18661	0.177303	-1.05249	0.292573	0.532044
AGPAT2	134.167	-0.148977	0.156871	-0.949677	0.342276	0.577764
MIR126	5.45147	0.62031	0.401652	1.5444	0.122492	0.326636
FAM69B	447.644	-0.214519	0.172717	-1.24202	0.214227	0.449783
LCN8	2.35365	0.323985	0.703409	0.460593	0.64509	0.803694
LCN6	7.089	1.43488	0.457552	3.13598	0.00171278	0.0292098
SNHG7	234.685	0.321153	0.206734	1.55346	0.120314	0.322833
LCN10	18.2473	1.48271	0.56285	2.63429	0.00843142	0.0721601
LOC100128593	2.34229	-0.386345	0.761066	-0.507638	0.611708	0.781716
TMEM141	252.321	-0.229232	0.14076	-1.62853	0.103412	0.296885
CCDC183	107.691	0.339518	0.180993	1.87587	0.0606734	0.220541
CCDC183-AS1	98.4438	0.252674	0.238241	1.06058	0.288879	0.528844
LCN15	20.1748	-1.08437	0.39181	-2.76759	0.00564721	0.0578235
PHPT1	475.841	0.141301	0.10983	1.28654	0.198253	0.429675
EDF1	1100.04	-0.399673	0.0966495	-4.13528	3.54524e-05	0.00263142
TRAF2	276.923	0.326931	0.219654	1.48839	0.136648	0.349035
MIR4292	21.309	0.417602	0.24532	1.70228	0.0887033	0.273533
C8G	12.9415	0.434878	0.357921	1.21501	0.224362	0.46099
MIR4479	2.60142	1.89046	0.573422	3.2968	0.000977935	0.0206028
C9orf172	1104.22	0.0914796	0.222517	0.411113	0.68099	0.826248
MAMDC4	465.376	1.06846	0.335324	3.18634	0.00144087	0.0260418
FBXW5	1392.72	-0.0486606	0.113874	-0.42732	0.669146	0.8191
LCN12	43.6548	-0.00661469	0.319037	-0.0207333	0.983458	0.992356
ENTPD2	216.594	-0.215011	0.274979	-0.781917	0.434263	0.657145
PTGDS	10699.1	-0.0717196	0.215643	-0.332585	0.739448	0.862613
ABCA2	22567.8	0.579661	0.315699	1.83612	0.0663397	0.231797
NPDC1	2011.94	-0.256225	0.160157	-1.59984	0.109635	0.306809
LCNL1	246.985	0.528027	0.261454	2.01958	0.0434273	0.181516
CLIC3	15.4816	0.526304	0.321095	1.63909	0.101194	0.292692
C9orf139	124.406	0.942302	0.319969	2.94497	0.00322982	0.0425548
SAPCD2	264.387	0.172198	0.308547	0.558095	0.57678	0.759415
UAP1L1	345.951	0.605853	0.213487	2.83789	0.00454122	0.0513825
MAN1B1-AS1	50.7723	-0.690236	0.26444	-2.61018	0.00904957	0.0748995
FUT7	36.4202	0.51396	0.319813	1.60706	0.108041	0.304349
C9orf142	284.131	0.304204	0.153719	1.97896	0.04782	0.191399
NDOR1	554.69	0.456342	0.165651	2.75485	0.00587197	0.059108
GRIN1	10755	-0.442815	0.257351	-1.72067	0.0853114	0.267369
DPP7	1108.07	0.0279164	0.102055	0.273543	0.784436	0.8902
ANAPC2	692.175	0.00525932	0.144147	0.0364859	0.970895	0.986652
LRRC26	10.8081	-0.0430468	0.347148	-0.124002	0.901314	0.953523
TMEM210	2.23435	1.11098	0.711302	1.5619	0.118311	0.320099
SSNA1	345.793	0.259089	0.123898	2.09115	0.036515	0.16483
TPRN	760.078	0.684573	0.242614	2.82166	0.00477761	0.0526952
TMEM203	350.418	-0.105725	0.112392	-0.940677	0.346871	0.581308
RNF208	605.091	-0.384861	0.20169	-1.90818	0.0563676	0.210956
STPG3	6.97855	-0.420565	0.437714	-0.960821	0.336642	0.572568
STPG3-AS1	7.43108	-0.0763311	0.38508	-0.198221	0.842872	0.922406
SLC34A3	79.5046	0.430238	0.290773	1.47964	0.138971	0.352103
TOR4A	80.0928	-0.0576921	0.213414	-0.270329	0.786907	0.891758
TUBB4B	1722.98	-0.629486	0.183856	-3.4238	0.000617532	0.0159309
NELFB	1337.8	0.0264765	0.0979664	0.270261	0.786959	0.891758
CYSRT1	26.4006	0.0417051	0.270931	0.153933	0.877663	0.941539
RNF224	25.0638	0.377111	0.329974	1.14285	0.2531	0.492207
NRARP	129.584	-0.510673	0.227002	-2.24964	0.024472	0.131516
FAM166A	3.33282	-0.280211	0.47931	-0.584613	0.558808	0.748318
NOXA1	283.22	-0.722675	0.243069	-2.97313	0.00294783	0.0406364
ENTPD8	25.4055	-0.164877	0.352797	-0.467343	0.640255	0.80094
NSMF	5831.2	-0.0133774	0.177449	-0.075387	0.939907	0.97192
DPH7	443.901	0.102343	0.126745	0.807468	0.419397	0.644753
ZMYND19	185.948	-0.124443	0.162853	-0.764144	0.444782	0.664682
MRPL41	966.953	-0.160896	0.138028	-1.16567	0.243746	0.483091
ARRDC1-AS1	195.222	0.377268	0.126334	2.98626	0.00282411	0.0395584
EHMT1-IT1	44.9567	0.371881	0.222594	1.67067	0.0947876	0.282347
LOC105376331	87.4914	0.428451	0.290944	1.47263	0.140852	0.354719
LOC101928786	113.38	-0.0138186	0.239428	-0.0577151	0.953976	0.979403
TUBBP5	18.8234	0.387364	0.381735	1.01475	0.310227	0.548642
RNR1	4532.38	-0.281312	0.751248	-0.37446	0.708062	0.84206
RNR2	15231.9	-0.0278001	0.682519	-0.0407316	0.96751	0.985224
SYAP1	359.549	-0.279771	0.11133	-2.51298	0.0119715	0.0866171
HNRNPH2	2.17985	-0.641077	0.661846	-0.968621	0.332734	0.56856
TBL1X	711.614	0.390122	0.159453	2.44663	0.01442	0.0970205
GLRA2	96.82	-0.447825	0.308475	-1.45174	0.146575	0.3627
EGFL6	5.7537	-0.520827	0.480348	-1.08427	0.278245	0.518389
ARHGAP6	213.555	0.0563178	0.157604	0.357338	0.720839	0.851285
FRMPD4	1246.66	-0.553761	0.251563	-2.20128	0.0277163	0.141167
MID1	319.741	0.0547067	0.238466	0.229411	0.81855	0.910096
RAI2	169.623	-0.297598	0.211214	-1.40899	0.158838	0.378833
PTCHD1-AS	18.934	-0.131379	0.234268	-0.560805	0.574931	0.757937
DMD	3041.3	-0.0600762	0.11883	-0.505563	0.613163	0.782569
IL1RAPL1	476.104	0.245937	0.267579	0.91912	0.358033	0.590129
EFHC2	48.1499	-0.0461012	0.196342	-0.2348	0.814364	0.907919
ARHGEF9	2475.64	-0.554505	0.190575	-2.90963	0.00361853	0.0454101
EDA	73.4987	0.760101	0.252804	3.00668	0.0026412	0.0383495
FTX	279.984	-0.0317623	0.104012	-0.30537	0.760084	0.876864
NHSL2	372.693	-0.0629391	0.239331	-0.262979	0.792567	0.894753
DACH2	68.6029	-0.6482	0.304317	-2.13001	0.0331705	0.156701
PCDH11X	301.124	-0.339291	0.182402	-1.86012	0.062868	0.224527
PCDH19	1124.63	-0.553079	0.273676	-2.02093	0.0432873	0.181221
DIAPH2	319.174	-0.188451	0.165656	-1.1376	0.255286	0.494441
IL1RAPL2	51.9808	-0.44306	0.35624	-1.24371	0.213605	0.448792
RAB40A	30.937	-0.166419	0.197202	-0.8439	0.398725	0.627024
CXorf57	99.5768	0.10807	0.206552	0.523207	0.60083	0.774208
TRPC5	150.605	-0.301075	0.2684	-1.12174	0.261973	0.501696
TENM1	610.592	0.0242535	0.246988	0.0981971	0.921776	0.963341
ENOX2	220.399	0.493302	0.232249	2.12403	0.0336678	0.157871
ZDHHC9	927.062	0.207423	0.305351	0.679295	0.496951	0.70336
FHL1	1516.21	-0.20706	0.129049	-1.60451	0.108602	0.305313
CD99L2	2447.68	-0.405191	0.141326	-2.86708	0.00414283	0.049067
AFF2	612.08	0.189595	0.233342	0.812518	0.416494	0.642089
PDZD4	7993.79	-0.324731	0.221571	-1.46559	0.142761	0.357023
F8	177.328	-0.838688	0.157917	-5.31094	1.09059e-07	5.68662e-05
ARSF	20.1484	0.386107	0.325406	1.18654	0.23541	0.474041
GYG2	214.035	0.249771	0.258582	0.965926	0.334081	0.570177
ARSE	34.8824	-0.0216956	0.198443	-0.109329	0.912942	0.959111
PRKX	347.532	1.07548	0.171817	6.25945	3.86332e-10	1.34295e-06
NLGN4X	654.489	-0.198416	0.12643	-1.56938	0.11656	0.317666
STS	457.079	-0.53455	0.201793	-2.64899	0.00807319	0.0703058
ANOS1	422.672	-0.45728	0.199022	-2.29764	0.0215824	0.122156
WWC3	1092.24	0.340477	0.155659	2.18733	0.0287186	0.144125
SHROOM2	578.268	-0.348979	0.202392	-1.72427	0.0846585	0.266675
GPR143	41.3622	-0.683786	0.253417	-2.69827	0.00697018	0.0646695
HCCS	128.077	-0.315877	0.181595	-1.73946	0.0819538	0.261902
OFD1	399.819	0.349784	0.121792	2.87198	0.00407905	0.0485321
GPM6B	9474.43	-0.0698112	0.173226	-0.403006	0.686944	0.829671
ACE2	4.30227	-0.485843	0.52954	-0.917481	0.358891	0.591165
PIR-FIGF	2.27867	0.254596	0.524417	0.485484	0.627333	0.793083
PIR	36.2856	-0.0264082	0.238714	-0.110627	0.911912	0.958609
AP1S2	196.168	-0.150548	0.195702	-0.76927	0.441733	0.662346
CTPS2	189.963	0.215864	0.158675	1.36041	0.173699	0.39829
NHS	473.072	-0.316622	0.215218	-1.47117	0.141245	0.355288
REPS2	1797.28	-0.206757	0.178618	-1.15754	0.247053	0.486387
LOC101928389	7.38287	0.183382	0.361454	0.507345	0.611913	0.781829
PPEF1	35.5416	-1.79774	0.304923	-5.89572	3.73042e-09	4.32252e-06
CDKL5	2384.54	-0.384862	0.192247	-2.00191	0.045294	0.185351
SCML2	33.8006	0.200754	0.154955	1.29556	0.195125	0.42641
ADGRG2	22.4951	0.381283	0.23719	1.6075	0.107944	0.304211
SH3KBP1	823.951	-0.0440166	0.126435	-0.348135	0.727739	0.855654
MAP3K15	10.3702	-0.15283	0.398435	-0.383577	0.701292	0.83778
RPS6KA3	641.767	-0.0159343	0.125794	-0.12667	0.899202	0.952303
MAP7D2	943.648	-0.66255	0.276635	-2.39504	0.0166187	0.104781
MBTPS2	235.616	-0.417758	0.175006	-2.38711	0.0169814	0.105947
SMPX	5.90922	-0.632695	0.399214	-1.58485	0.112999	0.312163
CNKSR2	1844.33	-0.318801	0.236191	-1.34976	0.177092	0.402837
PHEX	40.8832	0.0988932	0.226795	0.436047	0.662803	0.815676
ACOT9	250.371	-0.1547	0.108826	-1.42153	0.155163	0.373787
APOO	101.627	-0.61115	0.172373	-3.54551	0.000391856	0.0120545
PDK3	1479.22	-0.555172	0.229788	-2.41602	0.0156913	0.101448
PCYT1B	638.958	-0.00268762	0.106003	-0.025354	0.979773	0.990795
POLA1	399.329	0.485357	0.165329	2.9357	0.00332793	0.0434359
CFAP47	52.2344	0.692467	0.319198	2.16939	0.0300528	0.147743
PRRG1	435.863	0.319831	0.277944	1.15071	0.249853	0.48915
LANCL3	50.7019	-0.399097	0.310169	-1.28671	0.198196	0.429616
SYTL5	119.216	-0.179821	0.25508	-0.704961	0.480834	0.691611
RPGR	219.839	0.164811	0.155002	1.06328	0.287655	0.52764
SRPX	65.9051	0.510198	0.33034	1.54447	0.122475	0.326636
TSPAN7	4269.71	-0.773108	0.198357	-3.89756	9.71663e-05	0.00486496
CXorf38	174.214	-0.153818	0.141727	-1.08531	0.277782	0.51822
BCOR	568.673	0.0558991	0.122332	0.456946	0.64771	0.805323
USP9X	3077.54	-0.146144	0.104009	-1.40512	0.159987	0.380422
CASK	861.433	0.00702226	0.104973	0.0668959	0.946665	0.975736
GPR34	84.9816	0.29639	0.372369	0.795956	0.426057	0.650229
MAOB	1193.71	-0.173672	0.21462	-0.809206	0.418397	0.643785
MAOA	687.998	-0.0691577	0.206032	-0.335665	0.737124	0.861299
KDM6A	527.965	0.431425	0.171036	2.52242	0.0116549	0.0856242
ZNF674	92.6333	-0.112171	0.0984877	-1.13894	0.25473	0.494034
UBA1	3881.1	-0.116597	0.105191	-1.10843	0.267676	0.508323
JADE3	141.613	0.927966	0.205512	4.51538	6.32037e-06	0.000855999
SLC9A7	1072.36	-0.275482	0.170971	-1.61128	0.107119	0.303081
SYN1	5371	-0.601439	0.251019	-2.39599	0.0165755	0.104549
ZNF41	233.049	0.0374954	0.079117	0.473923	0.635555	0.797867
ZNF182	178.531	0.202651	0.100817	2.01008	0.0444227	0.183579
ZNF81	391.366	0.280104	0.0842772	3.3236	0.000888628	0.0194054
PQBP1	338.047	-0.128898	0.0924958	-1.39356	0.163451	0.385545
TFE3	1361.28	0.00936628	0.117483	0.0797246	0.936456	0.969988
MAGIX	75.6261	0.378378	0.200284	1.88921	0.058864	0.216375
CCNB3	24.0357	-0.0782026	0.39935	-0.195825	0.844747	0.923422
CLCN5	146.871	0.0423536	0.116237	0.364373	0.71558	0.847184
DGKK	2.98991	-0.10231	0.500087	-0.204584	0.837898	0.920069
SHROOM4	914.333	0.655518	0.325531	2.01369	0.0440424	0.182863
LINC01284	7.37691	-0.0595687	0.323235	-0.184289	0.853786	0.928486
LINC01496	3.05542	0.206891	0.4928	0.419827	0.674612	0.822156
MAGED1	1999.42	-0.51965	0.176485	-2.94444	0.00323537	0.0426011
GPR173	444.681	0.0458322	0.0927009	0.49441	0.621017	0.788473
IQSEC2	3241.56	-0.38592	0.224373	-1.71999	0.0854338	0.267592
PHF8	823.84	0.0563971	0.178152	0.316567	0.751572	0.871202
HUWE1	11320.8	0.0241427	0.0543283	0.444385	0.656764	0.811261
WNK3	425.279	0.0180226	0.113957	0.158152	0.874337	0.939324
FAM120C	839.742	0.0460589	0.0969483	0.475087	0.634725	0.797542
FAM104B	78.1594	0.0414048	0.179057	0.231238	0.81713	0.909196
ALAS2	42.2116	0.606437	0.557402	1.08797	0.276608	0.517093
KLF8	195.895	-0.218852	0.136001	-1.60919	0.107574	0.303651
FAAH2	36.4011	0.128665	0.162555	0.791517	0.428642	0.652474
SPIN2B	29.4998	-0.466856	0.204123	-2.28713	0.0221885	0.124005
SPIN3	316.652	-0.34793	0.107769	-3.22849	0.00124448	0.0238348
ZXDA	190.729	0.0259109	0.101232	0.255955	0.797985	0.898066
LINC01278	331.336	0.0333138	0.168941	0.197191	0.843678	0.922737
MTMR8	24.8612	0.211149	0.228784	0.922915	0.356052	0.588418
LAS1L	556.943	0.00684413	0.1456	0.0470064	0.962508	0.983212
ZC4H2	140.137	-0.15093	0.112209	-1.34508	0.1786	0.404937
HEPH	555.198	0.0787136	0.199936	0.393693	0.693808	0.833568
AR	105.116	0.491368	0.240535	2.04282	0.0410707	0.175827
STARD8	345.142	-0.0981623	0.199596	-0.491805	0.622857	0.789915
OPHN1	1444.23	0.0580609	0.14216	0.408419	0.682966	0.827262
LINC00269	2.24792	-0.908081	0.614226	-1.47842	0.139296	0.352415
KIF4A	14.1342	-0.234722	0.264227	-0.888336	0.37436	0.606072
NONO	1188.52	-0.0838889	0.0733749	-1.14329	0.252918	0.492026
TAF1	1256.7	-0.0267036	0.125622	-0.212571	0.831662	0.916806
NLGN3	1506.2	-0.00808723	0.110489	-0.0731947	0.941651	0.973097
OGT	2718.12	0.145956	0.131578	1.10928	0.267309	0.507892
HDAC8	201.301	-0.0486139	0.0993046	-0.489543	0.624457	0.790885
PIN4	59.4788	-0.171498	0.158232	-1.08384	0.278434	0.518513
PHKA1	279.142	-0.00358118	0.212955	-0.0168166	0.986583	0.993806
ERCC6L	25.553	0.219595	0.191878	1.14445	0.252438	0.491652
MAP2K4P1	41.8279	-0.504685	0.180372	-2.79803	0.00514155	0.0547052
CHIC1	405.544	-0.325972	0.22563	-1.44472	0.148537	0.365034
JPX	151.779	-0.237437	0.13664	-1.73767	0.0822681	0.262365
SLC16A2	402.969	-0.175154	0.0838303	-2.08938	0.0366733	0.165204
KIAA2022	564.205	-0.347921	0.214656	-1.62083	0.105054	0.299784
ABCB7	201.762	0.209476	0.132622	1.5795	0.11422	0.314287
ZDHHC15	107.878	0.0145687	0.139941	0.104106	0.917085	0.960947
MIR325HG	9.19439	-0.697434	0.365939	-1.90587	0.0566665	0.211543
ATRX	3284.44	0.0645187	0.0984516	0.655334	0.512253	0.71598
ATP7A	180.993	0.0735238	0.173099	0.42475	0.671019	0.819792
CHMP1B2P	4.19511	0.137671	0.430877	0.319515	0.749336	0.869432
SH3BGRL	595.003	-0.164756	0.210327	-0.783331	0.433433	0.656555
BRWD3	742.003	0.439282	0.128549	3.41723	0.000632609	0.0161894
RPS6KA6	170.738	-0.188336	0.185356	-1.01608	0.309591	0.548093
HDX	129.067	0.0109712	0.118974	0.0922152	0.926527	0.965212
APOOL	394.434	-0.0576474	0.152327	-0.378446	0.7051	0.840112
CHM	484.077	-0.287905	0.151042	-1.90613	0.0566335	0.211458
KLHL4	281.858	0.219615	0.280795	0.782119	0.434144	0.657145
FAM133A	54.2744	-0.518521	0.181593	-2.85541	0.00429817	0.049853
TAF7L	23.8587	-0.0903236	0.296043	-0.305102	0.760288	0.876871
TRMT2B	238.325	0.17251	0.101092	1.70646	0.0879219	0.271978
CENPI	25.693	0.047848	0.243053	0.196862	0.843935	0.922853
LINC00630	164.605	0.0428151	0.105169	0.407109	0.683928	0.828032
FAM199X	1358.81	-0.222701	0.129849	-1.71507	0.0863328	0.269346
CLDN2	16.1068	-0.223114	0.232585	-0.959279	0.337418	0.573407
RNF128	56.9001	-0.621861	0.242776	-2.56145	0.0104235	0.080341
FRMPD3	355.647	0.229619	0.165376	1.38847	0.164994	0.387542
NUP62CL	3.88293	-0.416773	0.428809	-0.971931	0.331085	0.566903
COL4A6	21.1895	0.386621	0.369102	1.04746	0.294885	0.534216
COL4A5	908.923	0.718338	0.375487	1.91308	0.0557374	0.209954
ATG4A	79.0725	-0.18247	0.141345	-1.29095	0.19672	0.428197
MID2	265.047	0.0458779	0.140218	0.327189	0.743525	0.865481
ACSL4	638.199	-0.363192	0.203095	-1.78828	0.0737301	0.246599
CHRDL1	350.248	-0.471584	0.230963	-2.04181	0.0411702	0.176097
TMEM164	547.105	-0.177548	0.126217	-1.40669	0.15952	0.379947
AMMECR1	106.616	-0.168756	0.122175	-1.38127	0.167197	0.389896
DCX	295.39	-0.297572	0.170931	-1.74088	0.081704	0.261497
PAK3	2021.86	-0.576993	0.207195	-2.78478	0.00535637	0.0560551
ZCCHC16	2.68545	-0.703049	0.516856	-1.36024	0.173753	0.398327
AMOT	2367.97	0.0111492	0.174215	0.0639969	0.948973	0.977177
HTR2C	94.7108	-0.0750931	0.410458	-0.182949	0.854838	0.928951
PLS3	666.12	-0.082598	0.19257	-0.428925	0.667978	0.818278
RBMXL3	24.9009	0.555666	0.210436	2.64055	0.00827717	0.0713081
LRCH2	238.734	0.0831725	0.100773	0.825348	0.409174	0.635785
DANT2	190.698	-0.156991	0.170604	-0.920206	0.357465	0.589566
KLHL13	79.3702	0.16822	0.164397	1.02326	0.306186	0.544984
WDR44	468.399	0.183158	0.148518	1.23324	0.217487	0.453386
DOCK11	220.85	0.278058	0.182951	1.51985	0.128549	0.336699
2026-09-06	376.978	-0.344884	0.13071	-2.63855	0.00832612	0.0716115
RHOXF1-AS1	19.8945	0.0535245	0.24856	0.215338	0.829504	0.915789
TMEM255A	104.212	0.360141	0.264147	1.36341	0.172753	0.397212
CUL4B	796.083	-0.147415	0.123725	-1.19147	0.233471	0.471937
GRIA3	1850.89	-0.606505	0.185215	-3.2746	0.00105811	0.0216576
STAG2	1232.43	0.352932	0.143148	2.4655	0.013682	0.0937779
THOC2	687.079	0.0860094	0.109181	0.787769	0.430832	0.654135
OCRL	879.458	-0.109873	0.153631	-0.715176	0.4745	0.687356
SMARCA1	960.817	0.0119871	0.116375	0.103004	0.91796	0.961399
SLC25A14	112.82	-0.514281	0.224586	-2.2899	0.0220268	0.123553
ELF4	54.0653	0.44734	0.253912	1.76179	0.0781042	0.254813
FAM45BP	56.9507	-0.0876345	0.142239	-0.616107	0.537824	0.734075
ZNF280C	94.8321	-0.170753	0.162544	-1.05051	0.293486	0.532884
IGSF1	67.0856	0.166999	0.259502	0.643535	0.519877	0.721473
FIRRE	45.5143	0.637909	0.301127	2.1184	0.034141	0.158875
HS6ST2	136.8	-0.534657	0.233854	-2.28629	0.0222375	0.124145
STK26	12.1334	0.490506	0.250223	1.96027	0.0499639	0.196815
MBNL3	119.3	0.0480596	0.269949	0.178032	0.858698	0.931783
RAP2C-AS1	32.0026	-0.605164	0.248055	-2.43964	0.014702	0.0982821
GPC3	10.7148	0.119628	0.331694	0.360657	0.718356	0.849217
GPC4	260.501	-0.0059167	0.136968	-0.0431976	0.965544	0.984597
LINC00629	5.73974	-0.0402317	0.416662	-0.0965572	0.923078	0.963882
PHF6	310.204	0.0141102	0.154219	0.0914944	0.9271	0.96531
FAM122C	97.8772	-0.131593	0.105085	-1.25225	0.21048	0.445207
ZNF449	103.697	-0.901106	0.17865	-5.04398	4.55944e-07	0.000155896
ARHGEF6	867.353	0.111874	0.16522	0.677125	0.498327	0.70436
FGF13	650.252	-0.439732	0.214624	-2.04885	0.040477	0.174702
MCF2	126.492	-0.275606	0.234075	-1.17743	0.239025	0.478459
LINC00632	857.903	0.101518	0.20471	0.495909	0.619958	0.787915
SPANXA2-OT1	5.28056	0.00437105	0.419572	0.0104179	0.991688	0.995986
CXorf40A	148.385	-0.146639	0.100677	-1.45653	0.145246	0.361115
MAMLD1	519.569	0.0031862	0.150629	0.0211526	0.983124	0.992339
LINC00894	159.624	0.248046	0.167755	1.47862	0.139241	0.352338
MTM1	288.507	-0.0851263	0.14948	-0.569483	0.569028	0.753729
PRRG3	129.785	-0.284994	0.210997	-1.3507	0.176792	0.402549
GABRE	89.2403	0.430996	0.273423	1.5763	0.114957	0.315183
GABRA3	358.639	-0.668298	0.258876	-2.58154	0.00983606	0.0779448
ATP2B3	1781.85	-0.593019	0.258335	-2.29554	0.0217021	0.122614
SLC6A8	2300.07	0.364561	0.167839	2.17208	0.0298494	0.14725
MECP2	3166.86	0.0589819	0.0861289	0.68481	0.493464	0.701054
HCFC1	3251	0.0530002	0.11236	0.471699	0.637142	0.798994
MPP1	431.777	-0.35823	0.166732	-2.14854	0.0316709	0.152414
CLIC2	53.6886	0.108118	0.244603	0.442013	0.65848	0.812706
TMLHE	129.55	0.11133	0.149864	0.742875	0.457557	0.67443
SPRY3	5.2453	0.236393	0.342705	0.689786	0.490329	0.698808
FUNDC2	240.168	0.0945638	0.109129	0.866535	0.386197	0.616526
ARSD	177.471	-0.356119	0.161888	-2.19979	0.027822	0.141418
LINC01546	9.66251	1.61396	0.427161	3.77835	0.000157873	0.00654622
MXRA5	46.919	0.0559886	0.353183	0.158526	0.874042	0.939203
PRKX-AS1	3.2289	0.901365	0.650807	1.38499	0.166054	0.388752
LOC389906	46.3765	0.103835	0.205488	0.505311	0.61334	0.782638
LOC105373156	40.5523	0.0210756	0.225189	0.0935908	0.925434	0.9648
PUDP	99.2686	-0.143802	0.127224	-1.13031	0.258346	0.497658
PNPLA4	108.006	-0.410277	0.16865	-2.43271	0.0149862	0.0988948
CLDN34	4.39982	-2.4531	0.564254	-4.34751	1.37694e-05	0.00138738
CLCN4	1767.61	-0.11687	0.213777	-0.546694	0.584589	0.764093
AMELX	3.43727	0.537815	0.436636	1.23172	0.218053	0.454293
MSL3	320.698	-0.0519907	0.0972108	-0.534825	0.592771	0.769099
PRPS2	189.045	-0.403263	0.205957	-1.958	0.0502305	0.197498
TLR8	18.2348	0.32021	0.455861	0.702429	0.482411	0.692375
TLR7	75.8179	0.117558	0.361114	0.325544	0.744769	0.866265
TMSB4X	1637.81	-0.0711784	0.214783	-0.331397	0.740345	0.863273
GS1-600G8.3	3.08775	-1.02458	0.501074	-2.04477	0.0408775	0.175537
TRAPPC2	230.415	0.139965	0.128445	1.08969	0.27585	0.516556
TCEANC	45.5882	0.162225	0.153217	1.0588	0.289692	0.529776
RAB9A	146.252	0.31859	0.14399	2.21258	0.0269265	0.139115
GEMIN8	184	-0.291628	0.175711	-1.6597	0.0969749	0.285759
UBE2E4P	29.5767	-0.3554	0.164755	-2.15714	0.0309949	0.15034
FANCB	184.283	1.27255	0.370497	3.43472	0.000593163	0.0155552
MOSPD2	253.744	0.256391	0.269924	0.949866	0.34218	0.577743
ASB9	3.57636	0.0692691	0.517251	0.133918	0.893467	0.949702
VEGFD	5.58273	-0.0857046	0.353873	-0.24219	0.808633	0.904713
PIGA	101.059	-0.093339	0.193552	-0.482242	0.629634	0.794836
BMX	4.98847	-0.906549	0.413766	-2.19097	0.0284538	0.143385
CA5BP1	125.102	0.353296	0.130003	2.7176	0.00657568	0.0626551
TMEM27	3.25111	-0.825991	0.605199	-1.36482	0.172308	0.396758
ZRSR2	179.817	0.260976	0.172489	1.513	0.130279	0.339569
CA5B	140.589	-0.38238	0.200645	-1.90576	0.0566819	0.211563
GRPR	19.7632	-0.517975	0.31782	-1.62978	0.103149	0.296374
RBBP7	586.577	-0.248186	0.108823	-2.28064	0.02257	0.125231
TXLNG	343.622	0.0622569	0.0619501	1.00495	0.31492	0.552886
NHS-AS1	2.66653	-0.462819	0.59374	-0.779499	0.435686	0.658132
SCML1	103.455	-0.461775	0.203082	-2.27384	0.0229759	0.126574
RS1	22.0657	-0.497389	0.256712	-1.93754	0.0526794	0.203469
PHKA2	416.961	0.303313	0.107479	2.82206	0.00477162	0.052657
PHKA2-AS1	10.6542	0.310085	0.267882	1.15754	0.247051	0.486387
PDHA1	685.665	-0.208447	0.10477	-1.98958	0.0466372	0.188656
CXorf23	421.311	0.0633688	0.165475	0.382952	0.701756	0.838049
LOC729609	3.8154	0.5854	0.4417	1.32533	0.185061	0.413747
EIF1AX	372.851	-0.0566567	0.166131	-0.341036	0.733077	0.85899
SCARNA9L	8.3429	-0.174411	0.316709	-0.550697	0.581841	0.762206
KLHL34	146.552	0.0235144	0.256065	0.0918298	0.926833	0.965245
YY2	36.5018	-0.0905208	0.197084	-0.459301	0.646018	0.804273
SMS	274.522	-0.231975	0.194118	-1.19503	0.232077	0.470082
PHEX-AS1	7.53039	-0.779357	0.343826	-2.26672	0.0234075	0.128093
ZNF645	3.5429	-0.803294	0.479464	-1.6754	0.0938555	0.281521
DDX53	11.7181	0.126622	0.366949	0.345066	0.730045	0.856923
PTCHD1	358.859	0.0210552	0.1939	0.108588	0.913529	0.959293
PRDX4	99.8937	0.0966472	0.169895	0.568864	0.569449	0.753883
SAT1	859.544	-0.207573	0.16165	-1.28409	0.199111	0.431
KLHL15	253.848	-0.241444	0.127418	-1.89489	0.0581066	0.214577
EIF2S3	501.003	-0.166274	0.124255	-1.33817	0.18084	0.407847
ZFX	805.531	0.264029	0.127747	2.06682	0.0387512	0.170298
ZFX-AS1	7.19937	0.157066	0.285878	0.549415	0.58272	0.762711
ARX	212.65	-0.429933	0.21593	-1.99107	0.046473	0.188251
NR0B1	12.6554	0.271938	0.302621	0.898609	0.368861	0.60076
CXorf21	12.1994	0.168269	0.398579	0.422172	0.6729	0.821029
GK	59.2781	0.00394582	0.240006	0.0164405	0.986883	0.993806
TAB3	407.886	-0.333464	0.127425	-2.61695	0.00887194	0.0739281
FAM47A	26.1923	-0.583139	0.342259	-1.7038	0.0884192	0.272845
TMEM47	792.067	0.00837828	0.221527	0.0378206	0.969831	0.986216
XK	176.651	-0.609724	0.260252	-2.34282	0.0191384	0.113983
DYNLT3	221.999	-0.616461	0.258551	-2.38429	0.017112	0.106475
CYBB	331.167	-0.162223	0.370673	-0.437645	0.661644	0.814923
HYPM	2.35496	-0.84877	0.558508	-1.51971	0.128584	0.33675
MID1IP1-AS1	14.1091	0.169766	0.224936	0.754731	0.450411	0.668961
MID1IP1	2206.78	1.06827	0.285103	3.74695	0.000179001	0.00704418
ATP6AP2	894.823	-0.558085	0.19612	-2.84563	0.0044324	0.0506557
MED14	536.626	-0.192641	0.158239	-1.21741	0.22345	0.460387
MED14OS	20.1111	-0.0856839	0.210575	-0.406904	0.684078	0.828032
LOC105373185	4.88627	-0.208595	0.359406	-0.580389	0.561652	0.749943
DDX3X	2365.83	-0.00539946	0.097884	-0.0551618	0.95601	0.980274
GPR82	20.7609	0.236286	0.205383	1.15047	0.249951	0.48915
NDP	280.393	-0.0659596	0.167601	-0.393551	0.693913	0.833568
FUNDC1	111.184	-0.383915	0.178551	-2.15017	0.0315416	0.152037
CXorf36	259.057	0.336777	0.221917	1.51758	0.12912	0.337433
MIR221	3.0715	-0.353035	0.551111	-0.640588	0.521791	0.722882
MIR222	2.51428	0.131298	0.572766	0.229236	0.818686	0.91015
LOC401585	34.4856	-0.23414	0.294761	-0.794337	0.426999	0.650901
KRBOX4	176.037	0.0247751	0.0998046	0.248237	0.803951	0.901846
CHST7	183.696	-0.0823362	0.250457	-0.328743	0.74235	0.8647
ZNF674-AS1	35.2022	0.212959	0.147612	1.4427	0.149105	0.365748
RP2	77.826	0.332107	0.188131	1.76529	0.0775144	0.253563
RGN	223.148	0.153525	0.137842	1.11378	0.265374	0.505701
RBM10	961.451	0.154872	0.122916	1.25999	0.207675	0.441789
NDUFB11	398.289	-0.0467498	0.114942	-0.406727	0.684209	0.828107
USP11	4878.19	-0.657981	0.180938	-3.6365	0.000276368	0.00943406
CDK16	1604.34	-0.255203	0.128484	-1.98627	0.0470035	0.189451
INE1	48.0789	0.244252	0.208408	1.17199	0.2412	0.48104
ZNF157	39.1856	0.00216157	0.172999	0.0124947	0.990031	0.994869
ARAF	332.401	0.154082	0.112314	1.37189	0.170099	0.393932
LINC01560	24.4912	0.0330087	0.168694	0.195672	0.844867	0.923498
TIMP1	288.836	-0.140224	0.235674	-0.594992	0.551849	0.74363
CFP	38.5924	-0.461597	0.363068	-1.27138	0.203594	0.436509
ELK1	1448.35	0.61967	0.284265	2.1799	0.0292646	0.145778
UXT	97.0858	0.302388	0.141241	2.14094	0.0322788	0.154165
UXT-AS1	2.38597	0.647222	0.641052	1.00962	0.312675	0.550619
ZNF630	77.0812	0.322559	0.295762	1.0906	0.275448	0.516119
ZNF630-AS1	5.7151	0.149492	0.476429	0.313776	0.753691	0.872785
SLC38A5	197.94	-0.615403	0.281454	-2.18651	0.0287781	0.144204
FTSJ1	203.025	-0.0524798	0.0875972	-0.599104	0.549104	0.741416
TBC1D25	414.491	-0.00907157	0.135439	-0.0669789	0.946598	0.975736
RBM3	419.362	-1.10247	0.251142	-4.38981	1.13448e-05	0.00125194
PORCN	217.621	-0.288719	0.118562	-2.43517	0.0148848	0.0986471
WDR13	1446.49	-0.105755	0.11135	-0.949749	0.34224	0.577762
EBP	124.11	-0.153078	0.130876	-1.16964	0.242147	0.481914
WAS	124.711	-0.0635918	0.177905	-0.357447	0.720757	0.851278
SUV39H1	156.782	-0.148574	0.113602	-1.30784	0.190928	0.421459
HDAC6	1023.55	0.214509	0.111858	1.9177	0.0551494	0.20869
GATA1	4.26016	-0.611457	0.463644	-1.31881	0.187234	0.416637
ERAS	5.89215	0.0519447	0.41972	0.12376	0.901505	0.953535
PCSK1N	2678.71	-0.484102	0.250288	-1.93418	0.0530909	0.204491
TIMM17B	148.84	-0.176897	0.143233	-1.23503	0.216821	0.452649
GRIPAP1	2014.28	-0.300169	0.114248	-2.62734	0.00860556	0.0728434
PIM2	133.92	-0.594509	0.182978	-3.24908	0.00115781	0.0227386
SLC35A2	162.503	-0.371191	0.130081	-2.85353	0.00432366	0.0499604
OTUD5	1106.12	-0.257062	0.123573	-2.08023	0.0375041	0.167048
KCND1	169.046	0.0989772	0.171885	0.575834	0.564728	0.751757
PRAF2	434.737	-0.343331	0.13681	-2.50954	0.0120888	0.0870337
GPKOW	455.931	-0.0762773	0.114965	-0.663483	0.507021	0.711351
CCDC120	228.546	0.378561	0.187005	2.02434	0.042935	0.180325
WDR45	484.126	0.193918	0.112501	1.7237	0.0847628	0.266853
PPP1R3F	1046.67	-0.0102508	0.157001	-0.0652915	0.947942	0.976546
SYP	5013.19	-1.03353	0.290999	-3.55166	0.000382804	0.0119166
FOXP3	24.8916	0.230627	0.24871	0.927292	0.353775	0.586774
PLP2	43.8215	0.1609	0.206067	0.780814	0.434912	0.657506
PRICKLE3	50.6728	0.0948814	0.230982	0.410774	0.681239	0.826357
SYP-AS1	9.15913	0.256612	0.417503	0.614634	0.538796	0.734825
CACNA1F	31.0513	-0.47115	0.258443	-1.82303	0.0682986	0.235664
CCDC22	244.11	0.00603001	0.107388	0.0561514	0.955221	0.97988
GAGE10	2.77707	0.595991	0.649166	0.918087	0.358573	0.590833
USP27X	157.163	-0.226334	0.17453	-1.29682	0.194692	0.426186
USP27X-AS1	26.3015	-0.133398	0.202188	-0.659771	0.509401	0.713373
NUDT10	123.614	-0.376396	0.212538	-1.77096	0.0765679	0.251764
NUDT11	208.863	-0.46207	0.244075	-1.89315	0.0583378	0.21517
CXorf67	35.1433	-0.0619807	0.245065	-0.252915	0.800334	0.899596
GSPT2	173.879	-0.352952	0.178775	-1.97429	0.0483492	0.192962
FAM156B	31.4384	-0.137636	0.24726	-0.556647	0.577769	0.760189
FAM156A	3.25744	0.206019	0.442069	0.466033	0.641192	0.801663
TSPYL2	3119.61	-0.463112	0.17295	-2.67772	0.00741246	0.0670723
KANTR	242.226	0.209423	0.120467	1.73843	0.0821352	0.262182
KDM5C	2080.88	-0.0752642	0.119323	-0.630761	0.528197	0.727894
SMC1A	1776.89	0.318774	0.10544	3.02327	0.0025006	0.0370157
HSD17B10	205.891	-0.0483553	0.1242	-0.389333	0.69703	0.835274
RIBC1	19.7285	-0.0216285	0.239506	-0.0903049	0.928045	0.965687
FGD1	338.96	-0.139883	0.190986	-0.732428	0.463908	0.679714
TSR2	1075.94	-0.20002	0.172851	-1.15718	0.247198	0.486533
GNL3L	811.595	0.0868938	0.101125	0.859272	0.390191	0.620066
MAGED2	1307.04	-0.301927	0.113613	-2.65751	0.00787196	0.0691828
SNORA11	7.88438	0.484748	0.29358	1.65116	0.098706	0.288497
TRO	915.322	-0.170315	0.130294	-1.30716	0.191159	0.421727
PFKFB1	10.1628	-0.5198	0.317559	-1.63686	0.10166	0.293528
APEX2	104.734	-0.052755	0.10486	-0.503099	0.614895	0.783676
MAGEH1	389.256	-0.433245	0.178083	-2.43282	0.0149816	0.0988948
USP51	83.8388	-0.273161	0.137193	-1.99107	0.0464732	0.188251
RRAGB	268.951	-0.280416	0.127713	-2.19567	0.0281156	0.142332
UBQLN2	1289.11	-0.257148	0.151475	-1.69763	0.089578	0.275037
LINC01420	151.231	-0.0980391	0.112719	-0.869766	0.384428	0.614879
UQCRBP1	15.7332	-0.0678366	0.243273	-0.27885	0.78036	0.888166
SPIN2A	18.8115	-0.35722	0.245953	-1.45239	0.146393	0.362545
ZXDB	215.97	-0.137833	0.104043	-1.32477	0.185247	0.413935
NLRP2B	20.9689	0.156873	0.283028	0.554266	0.579397	0.761083
SPIN4	116.218	-0.197289	0.148982	-1.32425	0.18542	0.414157
ARHGEF9-IT1	10.1747	0.0721649	0.289415	0.249347	0.803092	0.901351
AMER1	285.033	-0.069903	0.0927523	-0.753652	0.451058	0.669541
ASB12	2.6394	-0.199015	0.524177	-0.379671	0.70419	0.839464
ZC3H12B	328.79	0.00785196	0.133396	0.058862	0.953062	0.978827
FRMD8P1	7.8425	-0.0489673	0.384242	-0.127439	0.898593	0.951976
MSN	1774.87	-0.0170036	0.17023	-0.099886	0.920435	0.962764
VSIG4	289.712	0.462202	0.430654	1.07326	0.283156	0.523609
EDA2R	36.8862	0.541787	0.305889	1.77119	0.0765292	0.251762
YIPF6	545.639	0.059866	0.135829	0.440745	0.659398	0.813117
EFNB1	199.769	0.0468292	0.222893	0.210097	0.833592	0.917866
PJA1	722.975	-0.3145	0.165431	-1.9011	0.0572891	0.213021
FAM155B	111.522	0.437725	0.164149	2.66663	0.00766168	0.0682367
IGBP1	294.006	0.0315398	0.127341	0.247681	0.804381	0.902134
DGAT2L6	4.2099	0.296734	0.49513	0.599306	0.548969	0.74133
AWAT1	6.63103	-0.263065	0.395649	-0.664894	0.506118	0.710765
ARR3	13.606	-0.187523	0.287411	-0.652456	0.514107	0.717096
P2RY4	7.72012	-0.0714924	0.386274	-0.185082	0.853165	0.928084
RAB41	26.9082	0.375977	0.240049	1.56625	0.11729	0.318698
PDZD11	172.595	-0.437546	0.149156	-2.93349	0.00335177	0.0436107
GDPD2	132.847	0.142348	0.243002	0.585789	0.558017	0.747873
DLG3	1147.86	-0.670012	0.214665	-3.1212	0.00180117	0.0301501
DLG3-AS1	14.8417	-0.156679	0.422128	-0.371164	0.710515	0.843368
SLC7A3	14.2134	0.0254437	0.376965	0.0674962	0.946187	0.975561
SNX12	634.582	0.0278549	0.105219	0.264733	0.791215	0.894078
FOXO4	1649.25	1.11974	0.278117	4.02615	5.66964e-05	0.00347799
MED12	985.529	0.115545	0.0841583	1.37295	0.169769	0.393484
IL2RG	18.3521	0.0187437	0.291487	0.0643037	0.948728	0.977119
GJB1	220.529	0.68144	0.553456	1.23125	0.218231	0.454573
ZMYM3	1216.8	-0.03855	0.0833837	-0.46232	0.643852	0.803271
ITGB1BP2	10.5847	1.34509	0.320105	4.20202	2.64548e-05	0.00215535
GCNA	179.167	0.561825	0.334063	1.68179	0.0926089	0.279772
LOC101059915	5.32724	-0.706029	0.436995	-1.61565	0.106171	0.30169
CXCR3	14.7189	0.476918	0.430035	1.10902	0.267421	0.508025
RPS26P11	2.33386	0.573665	0.79109	0.725158	0.468355	0.682569
RGAG4	833.532	0.00920993	0.118757	0.0775525	0.938184	0.970909
FLJ44635	65.6286	0.160009	0.149189	1.07252	0.283486	0.523802
CITED1	45.166	-0.802947	0.280318	-2.86442	0.00417779	0.0492872
RPS4X	1830.97	0.0878734	0.154653	0.568198	0.569901	0.753927
NAP1L6	13.3528	0.154849	0.351049	0.441103	0.659138	0.813085
PABPC1L2B	41.2502	-0.253193	0.27303	-0.927343	0.353749	0.586774
PABPC1L2A	24.5512	-0.299438	0.271345	-1.10353	0.269796	0.510306
NAP1L2	880.118	-0.85876	0.265532	-3.23411	0.00122022	0.0235391
XIST	2.89558	-1.33225	0.58159	-2.29071	0.0219803	0.123503
TSIX	4.68122	-0.871365	0.595334	-1.46366	0.143287	0.357953
MIR421	23.6413	0.171109	0.206882	0.827086	0.408188	0.635011
RLIM	1478.46	-0.435861	0.15422	-2.82622	0.00471002	0.0522704
UPRT	161.831	-0.271657	0.134909	-2.01364	0.0440478	0.182863
TTC3P1	331.948	-0.2387	0.133156	-1.79263	0.0730328	0.245127
MAGEE2	81.5236	-0.157549	0.225213	-0.699555	0.484205	0.693474
PBDC1	120.101	-0.0290459	0.11508	-0.252397	0.800734	0.899833
MAGEE1	926.514	-0.655024	0.247332	-2.64836	0.00808829	0.0703492
MAGT1	409.694	0.000796745	0.235065	0.00338946	0.997296	0.999068
COX7B	349.537	-0.497259	0.184573	-2.6941	0.00705789	0.0649105
PGAM4	3.9478	-0.178422	0.447467	-0.398739	0.690086	0.831732
PGK1	2137.71	-0.565476	0.190949	-2.9614	0.00306246	0.0415034
TAF9B	278.499	-0.493268	0.204641	-2.41041	0.0159347	0.102325
CYSLTR1	9.19877	-0.901004	0.370894	-2.42928	0.015129	0.0992594
LPAR4	16.1168	0.248475	0.310355	0.800614	0.423355	0.64802
P2RY10	2.5732	1.05702	1.10245	0.958789	0.337665	0.573602
ITM2A	453.412	-0.0892338	0.250895	-0.355662	0.722094	0.852073
HMGN5	143.916	0.30176	0.135174	2.23239	0.0255895	0.13495
POU3F4	35.8461	0.451495	0.286956	1.5734	0.115627	0.316197
SATL1	10.4203	-0.0252	0.386279	-0.0652377	0.947985	0.976546
ZNF711	313.255	-0.446012	0.154078	-2.89472	0.00379494	0.046498
LOC101928128	3.272	-0.146343	0.435876	-0.335744	0.737064	0.861278
PABPC5	45.2161	0.210106	0.166254	1.26377	0.206313	0.439864
PABPC5-AS1	10.5144	-0.0176374	0.27673	-0.0637352	0.949181	0.977247
NAP1L3	1366.2	-0.605141	0.221693	-2.72964	0.00634042	0.0615946
RPA4	11.4537	-0.0810799	0.318969	-0.254194	0.799346	0.898806
DIAPH2-AS1	5.36836	0.0194226	0.390758	0.0497049	0.960358	0.982346
SYTL4	348.539	0.236312	0.304316	0.776535	0.437433	0.659358
TSPAN6	94.5727	-0.161259	0.187638	-0.859413	0.390112	0.620066
SRPX2	57.4721	-0.146427	0.338913	-0.43205	0.665705	0.81748
NOX1	3.63695	0.2632	0.43366	0.606927	0.5439	0.737685
CSTF2	185.388	-0.324778	0.0970912	-3.34509	0.000822572	0.0186356
ARL13A	9.68241	0.27594	0.284634	0.969456	0.332318	0.568127
XKRX	10.9697	-0.0024454	0.324082	-0.00754562	0.99398	0.997375
TMEM35A	293.024	-0.409344	0.245003	-1.67077	0.0947671	0.282347
DRP2	962.43	-0.549739	0.191033	-2.87771	0.00400569	0.0480153
GLA	55.4438	0.0650595	0.12821	0.507445	0.611842	0.781792
BTK	50.4288	0.0625453	0.307804	0.203198	0.83898	0.920235
TIMM8A	68.3656	-0.214937	0.130243	-1.65028	0.0988861	0.288822
RPL36A	22.4693	-0.407745	0.211064	-1.93186	0.0533772	0.204945
ARMCX4	859.314	-0.266535	0.129928	-2.05141	0.0402269	0.173997
ARMCX6	82.4177	0.147818	0.157125	0.940767	0.346825	0.581302
ARMCX1	362.438	-0.353447	0.135269	-2.61292	0.00897735	0.0745088
ARMCX3	1073.47	-0.205806	0.131858	-1.56081	0.118568	0.320417
ARMCX2	601.973	-0.233148	0.129235	-1.80406	0.0712212	0.241342
NXF5	6.22385	-0.530745	0.393569	-1.34855	0.177483	0.403418
ZMAT1	385.397	-0.112495	0.246008	-0.45728	0.64747	0.805118
TCEAL2	876.93	-0.55446	0.160207	-3.46089	0.0005384	0.0148145
BEX5	199.273	-1.26072	0.267135	-4.7194	2.36538e-06	0.000452612
TCEAL6	335.884	-0.637275	0.230571	-2.7639	0.00571159	0.0582526
GPRASP1	2899.98	-0.706899	0.168082	-4.20569	2.60285e-05	0.00215427
ARMCX5	117.869	-0.760522	0.184143	-4.13005	3.62681e-05	0.00264931
GPRASP2	57.3288	-0.475754	0.213657	-2.22672	0.0259662	0.136065
ARMCX5-GPRASP2	20.9879	0.36511	0.246281	1.48249	0.13821	0.351035
BHLHB9	518.909	-0.0407761	0.179262	-0.227467	0.820061	0.911003
RAB40AL	33.416	0.0188529	0.218257	0.0863793	0.931165	0.967148
BEX1	1271.86	-0.741994	0.262029	-2.83173	0.0046297	0.0518312
BEX4	834.702	-0.735962	0.201065	-3.66031	0.000251907	0.00898123
BEX2	662.98	-0.720985	0.24989	-2.88521	0.00391151	0.0472498
TCEAL9	196.947	-0.0674252	0.2245	-0.300335	0.763922	0.878487
TCEAL7	354.615	-0.41751	0.180816	-2.30903	0.0209421	0.119586
TCEAL8	271.402	-0.308764	0.116609	-2.64786	0.0081004	0.0703959
TCEAL5	433.466	-0.837395	0.203029	-4.12451	3.7153e-05	0.00268131
BEX3	1642.26	-0.596507	0.185541	-3.21496	0.00130463	0.0246222
TCEAL4	849.692	-0.316393	0.0942867	-3.35564	0.000791805	0.0182684
LOC105373300	23.5306	-0.142683	0.196106	-0.72758	0.466871	0.681756
TCEAL1	230.685	-0.271971	0.135086	-2.01331	0.0440819	0.182932
TCEAL3	736.219	-0.118045	0.115342	-1.02343	0.306106	0.544889
MORF4L2	1750.44	-0.390256	0.15838	-2.46405	0.0137376	0.0940253
MORF4L2-AS1	23.6793	0.698502	0.203362	3.43477	0.000593049	0.0155552
GLRA4	17.969	0.3388	0.242588	1.39661	0.162532	0.384346
TMEM31	3.53611	-0.266522	0.47656	-0.559263	0.575982	0.758652
PLP1	27635.5	0.768579	0.588632	1.3057	0.191653	0.422058
RAB9B	226.739	-0.272289	0.179338	-1.5183	0.12894	0.33709
TMSB15B	10.6445	0.283664	0.245646	1.15477	0.248187	0.48741
ZCCHC18	105.231	0.0250837	0.213932	0.117251	0.906661	0.955883
LOC286437	152.931	0.508397	0.220234	2.30844	0.0209747	0.119586
SLC25A53	45.4561	0.0401806	0.196767	0.204204	0.838194	0.920105
MUM1L1	223.166	-0.467668	0.305265	-1.53201	0.125521	0.332147
TBC1D8B	83.2722	0.574747	0.208584	2.75547	0.0058608	0.059081
MORC4	168.548	0.376259	0.222334	1.69232	0.0905856	0.276913
RBM41	303.584	0.282664	0.118783	2.37967	0.0173281	0.10718
PRPS1	324.324	-0.491582	0.173507	-2.83321	0.0046083	0.0517215
TSC22D3	1299.31	0.543965	0.122527	4.43956	9.0142e-06	0.00108676
LOC101928335	18.5748	-0.354204	0.266057	-1.33131	0.183087	0.411093
VSIG1	8.56217	-0.416561	0.355616	-1.17138	0.241446	0.481233
TEX13B	6.48186	-0.440299	0.347237	-1.26801	0.204795	0.437779
PSMD10	239.063	-0.221304	0.16741	-1.32193	0.186192	0.415115
IRS4	56.1646	0.170334	0.327144	0.52067	0.602596	0.775045
LOC101928358	11.5025	0.672387	0.312538	2.15137	0.0314466	0.151895
NXT2	47.4177	-0.511066	0.219132	-2.33223	0.0196888	0.115774
KCNE5	18.4695	-1.03714	0.227356	-4.56175	5.07284e-06	0.000748675
RGAG1	21.685	-0.166627	0.224068	-0.743646	0.457091	0.674203
ALG13	393.969	-0.161083	0.140045	-1.15023	0.250051	0.48915
TRPC5OS	10.3866	-0.124859	0.362461	-0.344476	0.730488	0.857084
LHFPL1	51.0003	-0.44068	0.242621	-1.81633	0.0693198	0.237633
IL13RA2	7.89218	-0.216569	0.407427	-0.531554	0.595035	0.770694
PLS3-AS1	12.4842	0.477232	0.279267	1.70887	0.0874747	0.271262
ZCCHC12	388.707	-0.504867	0.314553	-1.60503	0.108487	0.305112
IL13RA1	310.78	0.00500417	0.237374	0.0210814	0.983181	0.992339
LINC01285	14.6205	0.213255	0.326838	0.652477	0.514093	0.717096
LONRF3	200.698	0.226553	0.320775	0.706266	0.480023	0.690948
PGRMC1	927.755	-0.457128	0.213021	-2.14593	0.0318785	0.152989
SLC25A5-AS1	35.8521	-0.395921	0.195407	-2.02613	0.042751	0.179878
SLC25A43	101.581	0.508506	0.204781	2.48317	0.0130218	0.0909566
SLC25A5	760.602	-0.419333	0.101643	-4.12553	3.69877e-05	0.00267866
CXorf56	168.548	-0.274333	0.127019	-2.15978	0.03079	0.149694
UBE2A	249.891	-0.206185	0.150971	-1.36572	0.172026	0.396283
NKRF	344.683	-0.421369	0.206529	-2.04024	0.041326	0.176409
SOWAHD	14.141	0.105121	0.339207	0.309903	0.756635	0.874882
RPL39	62.6109	0.322456	0.275507	1.17041	0.241836	0.481542
UPF3B	246.403	-0.0502514	0.124683	-0.403032	0.686925	0.829671
RNF113A	102.336	-0.095694	0.151781	-0.630473	0.528385	0.727984
NDUFA1	380.412	-0.33459	0.118606	-2.82102	0.00478716	0.0527002
AKAP14	3.22474	0.203507	0.468874	0.434033	0.664264	0.816582
NKAP	195.888	0.0598808	0.10656	0.561945	0.574154	0.75744
RHOXF1	12.5431	-0.149306	0.327459	-0.455954	0.648423	0.805873
LINC01402	4.69954	0.288922	0.357293	0.808642	0.418721	0.644189
ZBTB33	379.652	-0.278211	0.185778	-1.49755	0.134251	0.345177
NKAPP1	41.7038	0.107636	0.185128	0.581412	0.560963	0.749733
ATP1B4	2.1835	0.422924	0.610417	0.692844	0.488408	0.696957
LAMP2	2762.37	0.546844	0.309197	1.76859	0.0769616	0.252529
C1GALT1C1	72.9966	0.127759	0.186351	0.685584	0.492975	0.700742
MCTS1	315.542	-0.169093	0.141121	-1.19821	0.230835	0.468611
GLUD2	706.077	-0.528136	0.135488	-3.89802	9.69819e-05	0.00486496
XIAP	899.31	0.0761967	0.0945821	0.805614	0.420465	0.645539
LOC101928402	5.60611	0.193513	0.3428	0.564508	0.572409	0.755999
SH2D1A	2.4656	0.814366	0.65831	1.23706	0.216066	0.451643
DCAF12L2	46.9728	-0.36544	0.273288	-1.3372	0.181159	0.408302
APLN	401.845	0.642506	0.301511	2.13095	0.0330931	0.156549
SASH3	124.111	0.0960495	0.278959	0.344315	0.73061	0.857145
UTP14A	175.463	0.030098	0.131777	0.228401	0.819334	0.910531
BCORL1	527.314	0.0256382	0.133311	0.192318	0.847493	0.925017
AIFM1	212.459	-0.156298	0.126497	-1.23559	0.216613	0.452422
RAB33A	161.16	0.223023	0.269254	0.828299	0.407501	0.634433
RBMX2	137.509	-0.171912	0.113026	-1.52099	0.128263	0.3365
LOC105373338	4.03883	0.649121	0.447521	1.45048	0.146924	0.36317
ARHGAP36	19.4418	-0.550884	0.274401	-2.00759	0.0446871	0.184092
RAP2C	278.564	-0.03106	0.112843	-0.275249	0.783125	0.889486
CCDC160	15.051	0.890352	0.261943	3.39903	0.000676263	0.0167506
HPRT1	312.359	-0.706107	0.262488	-2.69006	0.00714398	0.0653231
MIR503HG	4.54514	0.0731382	0.396868	0.184289	0.853787	0.928486
FAM122B	383.075	-0.0366253	0.120683	-0.303484	0.761521	0.877177
MOSPD1	43.1595	-0.129195	0.19108	-0.676131	0.498957	0.704826
FAM127B	319.955	-0.1596	0.100275	-1.59162	0.111471	0.309538
SMIM10	37.705	-0.0898577	0.193084	-0.465381	0.641659	0.801958
FAM127C	126.741	-0.0281038	0.140594	-0.199893	0.841564	0.921577
FAM127A	1798.36	-0.604209	0.159091	-3.79788	0.000145941	0.00632115
SMIM10L2B	595.022	-0.879222	0.201946	-4.35375	1.3383e-05	0.00138152
CT55	5.89926	-1.25395	0.416357	-3.01173	0.00259766	0.0380265
ZNF75D	203.008	-0.184517	0.087248	-2.11485	0.0344423	0.159583
SMIM10L2A	909.954	-0.791023	0.17543	-4.50905	6.51183e-06	0.000866349
INTS6L	246.74	-0.00665319	0.145865	-0.0456119	0.96362	0.983664
SLC9A6	1111.21	-0.471613	0.234743	-2.00906	0.0445305	0.18377
MMGT1	305.136	-0.19101	0.158439	-1.20557	0.227983	0.464922
MAP7D3	67.6693	0.188	0.15749	1.19372	0.232586	0.470793
HTATSF1	1140.24	-0.0303366	0.135618	-0.223692	0.822997	0.912764
CD40LG	2.61039	-0.570214	0.49159	-1.15994	0.246074	0.485351
RBMX	644.783	-0.183177	0.160346	-1.14239	0.253293	0.492489
GPR101	3.99446	-0.119359	0.719181	-0.165966	0.868184	0.936622
ZIC3	28.3167	0.303126	0.309996	0.97784	0.328154	0.563879
LINC00889	94.3578	-0.39968	0.306554	-1.30378	0.192307	0.422963
FGF13-AS1	4.12855	-0.901336	0.475024	-1.89745	0.0577681	0.213838
ATP11C	161.269	0.379493	0.209611	1.81046	0.0702239	0.239324
LOC389895	37.0523	-0.259991	0.206007	-1.26205	0.206932	0.440703
SOX3	10.1068	0.226199	0.375864	0.60181	0.547301	0.740036
CDR1	119533	0.914069	0.350973	2.60439	0.0092039	0.0755176
LDOC1	778.163	-0.465495	0.171971	-2.70682	0.00679321	0.0638512
MAGEC3	37.512	1.10213	0.50804	2.16937	0.0300545	0.147743
SLITRK4	655.685	-0.564693	0.263805	-2.14057	0.0323088	0.154224
UBE2NL	6.22202	-0.796407	0.337946	-2.35661	0.0184426	0.111495
SLITRK2	1030.16	-0.123424	0.123395	-1.00023	0.317198	0.555045
TMEM257	51.3869	-0.129866	0.219893	-0.590588	0.554796	0.745627
FMR1-AS1	6.9229	-0.374808	0.303827	-1.23362	0.217344	0.453223
FMR1	888.624	-0.0688671	0.123178	-0.559084	0.576104	0.758765
IDS	17813.6	-0.268892	0.183463	-1.46565	0.142745	0.357023
LINC00893	63.4477	-0.106385	0.206823	-0.514378	0.606988	0.77869
TMEM185A	75.8106	0.0808132	0.151645	0.53291	0.594096	0.769949
MAGEA8	7.95485	-0.0197439	0.442414	-0.0446277	0.964404	0.984031
CXorf40B	67.8146	-0.155637	0.13496	-1.15321	0.248822	0.48812
MTMR1	563.022	-0.138698	0.0827284	-1.67655	0.0936302	0.281322
HMGB3	120.175	-0.806709	0.167659	-4.81161	1.49716e-06	0.000356672
VMA21	468.983	-0.327554	0.150809	-2.17198	0.0298569	0.147251
FATE1	2.16749	-2.54612	0.699906	-3.6378	0.000274982	0.00941755
GABRQ	58.4647	-0.75959	0.419111	-1.81239	0.0699267	0.238659
MAGEA12	2.93202	-0.313162	0.620973	-0.504308	0.614045	0.783215
CSAG1	4.47836	-0.18152	0.451729	-0.401833	0.687807	0.83009
CETN2	245.12	-0.311671	0.19448	-1.60258	0.109027	0.305929
NSDHL	146.682	-0.153492	0.193492	-0.79327	0.42762	0.651346
ZNF185	105.989	0.116741	0.219893	0.530898	0.59549	0.770814
PNMA5	251.81	-0.786307	0.315599	-2.49148	0.0127213	0.089881
PNMA3	842.009	-1.19421	0.252162	-4.7359	2.18089e-06	0.000433208
PNMA6A	16.1278	-0.749489	0.312813	-2.39596	0.0165768	0.104549
ZFP92	74.5175	-0.116009	0.205577	-0.564312	0.572542	0.756031
ZNF275	659.711	0.127052	0.0856293	1.48374	0.137878	0.350784
HAUS7	289.347	-0.065886	0.154961	-0.425179	0.670706	0.819695
BGN	1001.63	0.125447	0.213217	0.588352	0.556296	0.74668
TREX2	10.3649	0.20721	0.278248	0.744694	0.456457	0.673747
FAM58A	215.88	0.204917	0.186853	1.09668	0.272782	0.513253
PNCK	1007.18	-0.295281	0.25311	-1.16661	0.243368	0.482823
DUSP9	87.9817	0.170305	0.219143	0.777142	0.437075	0.658955
LOC105373383	20.0966	0.0577493	0.186904	0.308978	0.757338	0.875228
BCAP31	1256.52	-0.256639	0.122575	-2.09374	0.0362833	0.164263
PLXNB3	2756.04	0.618006	0.344924	1.79171	0.0731787	0.245195
SRPK3	107.822	0.784314	0.263119	2.98084	0.00287463	0.0400242
ABCD1	134.989	0.206258	0.19178	1.07549	0.282154	0.522358
IDH3G	452.295	-0.453651	0.129251	-3.50984	0.000448371	0.013246
SSR4	328.196	-0.195638	0.11514	-1.69913	0.0892944	0.274643
NAA10	392.501	-0.0914021	0.0868223	-1.05275	0.292456	0.532044
L1CAM	3422.78	-0.228999	0.253862	-0.90206	0.367025	0.598939
AVPR2	18.9398	0.741487	0.428725	1.72952	0.0837166	0.264802
RENBP	181.112	0.656888	0.201892	3.25365	0.00113931	0.0226005
LCA10	22.1631	0.438532	0.448866	0.976979	0.328579	0.56442
ARHGAP4	283.261	-0.134806	0.216402	-0.62294	0.533324	0.731379
IRAK1	1083.83	0.225512	0.155522	1.45004	0.147048	0.36317
HCFC1-AS1	15.3753	0.707626	0.289222	2.44666	0.0144188	0.0970205
TMEM187	62.894	0.179173	0.153549	1.16688	0.243259	0.482773
TKTL1	2.61814	-1.30614	0.727583	-1.79518	0.0726253	0.244287
FLNA	5113.34	0.125397	0.191574	0.654563	0.512749	0.716294
EMD	247.943	-0.477311	0.118272	-4.03571	5.4438e-05	0.00340664
FAM3A	560.19	0.0317768	0.108956	0.291647	0.770557	0.882186
SLC10A3	96.4502	-0.127213	0.137928	-0.922314	0.356365	0.588579
LAGE3	182.144	-0.225506	0.14391	-1.56699	0.117118	0.318602
FAM50A	815.28	0.202549	0.115393	1.75529	0.0792094	0.256892
DNASE1L1	173.476	-0.405908	0.124294	-3.2657	0.00109194	0.0219752
GDI1	6470.67	-0.477137	0.170024	-2.8063	0.00501146	0.054075
UBL4A	619.379	-0.0830637	0.145124	-0.572366	0.567074	0.752802
RPL10	802.097	0.200385	0.193894	1.03348	0.301381	0.540707
SNORA70	27.7187	0.352464	0.219358	1.6068	0.108099	0.304472
TAZ	310.009	0.494905	0.131053	3.77638	0.000159125	0.00657201
CH17-340M24.3	25.9778	-0.0582072	0.186473	-0.312149	0.754928	0.873732
ATP6AP1	1616.44	-0.394481	0.206599	-1.9094	0.0562099	0.210764
PLXNA3	921.517	0.416933	0.208707	1.9977	0.0457491	0.186329
G6PD	616.087	-0.276107	0.108501	-2.54474	0.010936	0.0827622
IKBKG	60.4859	-0.175641	0.155394	-1.13029	0.258353	0.497658
GAB3	77.9551	0.211609	0.236685	0.894054	0.371293	0.603094
DKC1	289.888	0.0823772	0.0889242	0.926376	0.354251	0.586956
F8A1	33.0299	-0.526582	0.222152	-2.37037	0.0177704	0.108787
CMC4	34.5147	0.116297	0.166218	0.699667	0.484135	0.693458
MTCP1	15.7752	0.0905773	0.230651	0.392704	0.694538	0.83387
BRCC3	156.469	-0.137911	0.118222	-1.16654	0.243395	0.482831
VBP1	261.559	-0.226552	0.193423	-1.17128	0.241486	0.481233
RAB39B	258.159	-0.179651	0.194106	-0.925526	0.354692	0.587315
NLGN4Y	569.642	-0.164311	0.558908	-0.293986	0.768768	0.881436
PCDH11Y	271.158	-0.0187092	0.460402	-0.0406366	0.967586	0.985233
LINC00278	7.43089	0.192611	0.479475	0.401712	0.687896	0.8301
TBL1Y	3.84051	0.664261	0.514528	1.29101	0.196701	0.428197
PRKY	161.45	0.389801	0.539554	0.722451	0.470017	0.683766
UTY	658.701	0.301962	0.612324	0.49314	0.621913	0.78918
USP9Y	1154.39	-0.102257	0.628897	-0.162597	0.870836	0.937907
NLGN4Y-AS1	8.2055	0.114062	0.392409	0.290671	0.771303	0.88244
KDM5D	1272.34	0.116042	0.639153	0.181556	0.855931	0.9298
TXLNGY	181.981	0.00937546	0.559302	0.0167628	0.986626	0.993806
TTTY14	120.42	-0.0012189	0.463223	-0.00263135	0.9979	0.999299
CD24	129.473	-0.125331	0.223828	-0.559943	0.575518	0.758287
BCORP1	3.5081	0.375492	0.453117	0.828687	0.407281	0.634357
TTTY10	43.1877	-0.00891216	0.409212	-0.0217788	0.982624	0.99209
RPS4Y1	402.733	-0.128902	0.578662	-0.222758	0.823724	0.913171
ZFY	246.762	0.404982	0.577622	0.701119	0.483229	0.69275
ZFY-AS1	2.31782	-0.0924197	0.523951	-0.17639	0.859988	0.932357
LINC00279	2.41271	0.582307	0.643279	0.905218	0.36535	0.59728
GYG2P1	29.1415	-0.360759	0.424302	-0.85024	0.395191	0.624243
TTTY15	314.368	-0.00921817	0.559599	-0.0164728	0.986857	0.993806
DDX3Y	834.166	0.421949	0.606392	0.695835	0.486532	0.695375
TMSB4Y	45.9546	0.185586	0.431576	0.430018	0.667182	0.817833
EIF1AY	97.8404	-0.161519	0.468334	-0.344879	0.730185	0.856943
PWWP2B	390.187	-0.185184	0.254781	-0.726835	0.467327	0.682014
RSU1	308.173	-0.110731	0.118261	-0.936328	0.349104	0.582921
PRTFDC1	180.323	0.0345734	0.227403	0.152036	0.879159	0.942418
NRP1	503.047	-0.668904	0.17937	-3.72918	0.000192104	0.00742642
NRG3	957.689	-0.180432	0.149043	-1.21061	0.226046	0.462799
HPSE2	154.569	0.454395	0.411026	1.10551	0.268937	0.509512
CHST15	943.83	-0.209378	0.125699	-1.66571	0.0957707	0.284085
ATRNL1	6732.64	-0.655222	0.250178	-2.61902	0.00881833	0.0737451
PFKP	3197.97	0.0614468	0.251228	0.244586	0.806777	0.903509
SFMBT2	998.598	0.28455	0.106428	2.67364	0.00750331	0.0674932
GTPBP4	359.014	-0.35197	0.139213	-2.52828	0.0114622	0.0846865
USP6NL	267.485	-0.00717044	0.125983	-0.0569161	0.954612	0.979751
CAMK1D	3522.86	-0.455058	0.225315	-2.01965	0.0434195	0.181516
LOC101928322	13.421	-0.55263	0.290088	-1.90504	0.0567743	0.211832
PRPF18	255.722	0.0245729	0.103075	0.238397	0.811573	0.906101
ITGA8	186.219	0.490856	0.194278	2.52656	0.0115185	0.0849287
FAM107B	1226.97	0.766736	0.406885	1.88441	0.0595101	0.217908
MALRD1	27.5949	-0.0449808	0.274443	-0.163899	0.869811	0.937698
MLLT10	700.568	0.174805	0.107213	1.63044	0.103008	0.296076
NSUN6	223.222	0.0755187	0.101721	0.742407	0.457841	0.674568
KIAA1217	1058.51	-0.109648	0.150106	-0.73047	0.465103	0.6807
PARD3	848.3	0.583274	0.217186	2.6856	0.00724006	0.0659991
CCNY	1230.16	-0.00365255	0.0705329	-0.0517851	0.9587	0.981717
ZFAND4	144.676	0.652108	0.1957	3.33218	0.000861679	0.0190786
TIMM23B	69.448	-0.152927	0.144107	-1.06121	0.288596	0.528517
PCDH15	503.666	0.189528	0.243329	0.778895	0.436041	0.658498
PRKG1	304.449	-0.0943733	0.12912	-0.730897	0.464842	0.680509
JMJD1C	2012.99	-0.0198016	0.124889	-0.158553	0.874021	0.939203
ANK3	7842.55	-0.0849013	0.184842	-0.459319	0.646005	0.804273
RTKN2	36.3033	-0.642205	0.277628	-2.31319	0.0207124	0.119008
SLC25A16	362.432	0.106748	0.119432	0.893798	0.37143	0.603184
CTNNA3	1420.11	0.609792	0.579342	1.05256	0.292543	0.532044
CDH23	505.6	0.47469	0.22634	2.09724	0.0359723	0.163494
KCNMA1	3872.77	-0.390498	0.174644	-2.23596	0.0253543	0.134038
ZMIZ1-AS1	35.4621	-0.547883	0.21274	-2.57536	0.0100135	0.0787225
C10orf11	53.6224	0.232376	0.208712	1.11338	0.265545	0.505981
LRIT2	6.70875	0.604187	0.394681	1.53082	0.125813	0.33271
GRID1	1300.36	0.0702697	0.117435	0.598369	0.549594	0.741886
NUTM2D	42.1933	0.160407	0.261229	0.61405	0.539182	0.735063
RNLS	78.5246	-0.182541	0.139832	-1.30543	0.191746	0.422219
SLC16A12	21.8129	0.540269	0.483962	1.11635	0.264274	0.504435
CYP2C18	5.64493	-0.212654	0.440017	-0.483286	0.628893	0.794333
ENTPD1	832.954	0.0887564	0.107901	0.82257	0.410753	0.637289
HECTD2-AS1	7.10987	-1.89746	0.429289	-4.42001	9.8695e-06	0.00116959
ENTPD1-AS1	26.1759	0.0297501	0.202988	0.146561	0.883479	0.944524
PDE6C	16.5455	0.541947	0.266505	2.03353	0.0419986	0.178173
KIF11	38.1067	-0.490796	0.209568	-2.34194	0.0191836	0.114131
GOLGA7B	1274.12	0.347759	0.219852	1.58179	0.113698	0.313263
DNMBP-AS1	7.73695	0.152322	0.362278	0.420456	0.674153	0.821885
C10orf76	554.458	0.220606	0.0876202	2.51775	0.0118108	0.0861622
LZTS2	1115.7	0.320162	0.174435	1.83542	0.0664434	0.231857
SORCS3	509.28	-0.531302	0.137222	-3.87184	0.000108018	0.00525159
NT5C2	866.743	0.230341	0.159022	1.44848	0.147482	0.363813
DNMBP	264.381	0.0963523	0.139741	0.689506	0.490505	0.698808
CFAP43	139.44	-0.0577978	0.171721	-0.33658	0.736433	0.86107
ABLIM1	4120.97	0.122898	0.181067	0.678742	0.497301	0.703482
VTI1A	669.87	-0.0416494	0.0687115	-0.606149	0.544416	0.738152
HABP2	15.1892	-0.116443	0.47927	-0.242958	0.808038	0.904192
NSMCE4A	139.323	0.186249	0.132426	1.40643	0.159595	0.379953
HSPA12A	2677.07	-0.332131	0.202389	-1.64105	0.100786	0.291918
ACADSB	437.034	-0.55231	0.159082	-3.47186	0.000516868	0.014568
ADAM12	134.121	0.463802	0.192915	2.40418	0.016209	0.103291
DOCK1	2858.95	0.45079	0.2473	1.82284	0.0683272	0.235667
FAM196A	151.767	0.172121	0.171395	1.00423	0.315266	0.553167
ZMYND11	1976.53	0.0596633	0.0974126	0.61248	0.54022	0.735633
LARP4B	1158.6	-0.190054	0.0764366	-2.48642	0.0129034	0.0905846
DIP2C	2427.88	0.255497	0.128238	1.99237	0.0463307	0.187901
ADARB2-AS1	36.5421	-0.110256	0.311045	-0.354471	0.722986	0.852806
ADARB2	1445.62	0.357583	0.250175	1.42933	0.152909	0.370999
LOC105376360	43.9929	-0.919246	0.361544	-2.54255	0.0110046	0.08298
AKR1C3	86.1106	0.341567	0.254898	1.34001	0.180241	0.407157
FAM208B	1180.68	0.0813421	0.0656332	1.23934	0.215218	0.451091
PRKCQ	177.746	-0.0650417	0.348039	-0.18688	0.851754	0.927245
ITIH5	470.027	0.0229367	0.30082	0.0762474	0.939222	0.971432
TAF3	448.05	0.452006	0.110614	4.08632	4.38267e-05	0.00296784
CELF2	4148.42	-0.249339	0.1473	-1.69273	0.0905073	0.276787
CELF2-AS2	313.672	0.016731	0.167738	0.0997445	0.920547	0.962785
UPF2	860.239	0.334523	0.101122	3.3081	0.000939309	0.0200933
PROSER2-AS1	9.78014	-0.39881	0.30801	-1.2948	0.195391	0.426736
SEC61A2	362.915	-0.178339	0.127963	-1.39367	0.163416	0.385518
ECHDC3	38.2499	0.171776	0.260789	0.658677	0.510103	0.713994
CCDC3	774.41	0.0384322	0.215846	0.178054	0.858681	0.931783
MCM10	6.05875	-0.893548	0.537198	-1.66335	0.0962422	0.284646
BEND7	80.0597	0.64252	0.201538	3.18808	0.00143221	0.0259231
SEPHS1	279.049	0.254201	0.114844	2.21345	0.0268669	0.138989
FRMD4A	1622.97	-0.0304726	0.0921694	-0.330615	0.740936	0.863721
SUV39H2	130.807	0.0695596	0.138539	0.502093	0.615602	0.784194
NMT2	477.994	0.180708	0.129213	1.39853	0.161953	0.38363
FAM171A1	2418.51	0.220177	0.098106	2.24428	0.0248147	0.132572
PTER	310.731	-0.958527	0.345316	-2.7758	0.00550669	0.0569944
FAM188A	506.593	-0.0645966	0.162153	-0.398367	0.690359	0.831773
STAM	385.039	-0.197974	0.179009	-1.10594	0.268751	0.509344
CUBN	116.294	0.254443	0.185104	1.3746	0.169257	0.392683
ST8SIA6	67.2566	0.295005	0.343908	0.857801	0.391002	0.620493
CACNB2	834.52	-0.403989	0.228682	-1.7666	0.0772957	0.253164
MRC1	4.00238	0.0792999	0.57612	0.137645	0.890521	0.948456
PLXDC2	1582.61	0.285657	0.215937	1.32287	0.185877	0.414858
NEBL	3408.26	0.072371	0.183248	0.394935	0.692891	0.833523
SPAG6	13.3588	-0.235443	0.325851	-0.722549	0.469957	0.683726
DNAJC1	253.959	0.305667	0.126741	2.41174	0.0158764	0.102111
LOC100130992	123.94	-0.16689	0.230145	-0.725152	0.468359	0.682569
PIP4K2A	4250.07	0.638702	0.376295	1.69734	0.0896319	0.27512
ARHGAP21	5943.32	0.3227	0.157583	2.04781	0.0405785	0.174851
ENKUR	71.5544	-0.424502	0.229562	-1.84918	0.0644318	0.228159
LINC01516	2.45955	-0.63769	0.513288	-1.24236	0.214103	0.449566
GPR158	693.473	-0.537588	0.227905	-2.35882	0.0183332	0.11093
LINC00836	12.9638	0.300971	0.548778	0.548438	0.583391	0.763103
PDSS1	47.9777	-0.228056	0.148144	-1.53942	0.123703	0.328823
ABI1	847.255	-0.304837	0.136909	-2.22657	0.0259763	0.136065
APBB1IP	209.704	0.0321476	0.31557	0.101872	0.918859	0.962128
MYO3A	3.78141	-0.353804	0.47343	-0.747321	0.45487	0.672612
ACBD5	1047.41	0.209962	0.104613	2.00703	0.044746	0.184207
MKX-AS1	3.52314	0.259217	0.454961	0.569756	0.568843	0.753651
ARMC4	17.2705	-0.605309	0.214316	-2.82437	0.00473733	0.0524887
MPP7	189.831	-0.0390092	0.261513	-0.149168	0.881421	0.94339
WAC	2296.44	0.2423	0.154968	1.56355	0.117924	0.319469
BAMBI	134.503	0.210069	0.155491	1.351	0.176695	0.402416
SVIL	449.145	-0.267856	0.168744	-1.58735	0.112435	0.311097
SVIL-AS1	750.877	0.251791	0.0899925	2.79791	0.00514345	0.0547052
ZNF438	233.879	0.122633	0.135065	0.90795	0.363905	0.595665
ZEB1	1655.93	0.0507732	0.112932	0.449592	0.653005	0.808869
ARHGAP12	803.587	-0.0218008	0.133663	-0.163102	0.870438	0.937755
CCDC7	862.749	0.446293	0.254292	1.75504	0.0792519	0.25699
EPC1	476.259	0.149865	0.0932894	1.60645	0.108174	0.304562
LOC102031319	12.2919	0.560886	0.295837	1.89593	0.0579697	0.214223
ANKRD30A	2.68028	-0.348958	0.533018	-0.654683	0.512672	0.716244
ZNF37A	815.641	0.287959	0.100958	2.85226	0.00434099	0.0500775
ZNF248	781.403	0.0126728	0.105986	0.119571	0.904823	0.955126
HSD17B7P2	43.5858	-0.135867	0.239896	-0.566359	0.57115	0.754957
LOC441666	142.996	0.387207	0.272974	1.41848	0.156051	0.37493
CSGALNACT2	479.683	0.152447	0.161521	0.943818	0.345263	0.580055
ZNF33B	303.982	-0.0709861	0.179713	-0.394996	0.692846	0.833523
LINC00841	2.85128	-1.41668	0.574985	-2.46386	0.0137452	0.0940253
TMEM72-AS1	77.5977	-0.50676	0.198912	-2.54767	0.0108446	0.0823995
RASSF4	1128.35	0.281391	0.172212	1.63398	0.102264	0.294724
RSU1P2	4.10753	-0.0476837	0.447316	-0.1066	0.915107	0.960024
2026-03-08	919.217	0.643343	0.15443	4.16592	3.10093e-05	0.00243143
ALOX5	187.251	-0.0529107	0.2803	-0.188765	0.850277	0.926696
WASHC2C	256.666	0.13634	0.101209	1.34712	0.177943	0.403978
ZNF488	517.307	0.846001	0.272668	3.10268	0.00191776	0.0314702
ARHGAP22	429.679	0.547731	0.227719	2.4053	0.0161593	0.103072
FRMPD2	106.118	-0.0528789	0.29097	-0.181733	0.855792	0.929745
MAPK8	579.806	-0.221727	0.15998	-1.38596	0.165758	0.388236
WDFY4	338.76	0.322722	0.298027	1.08286	0.278871	0.518914
PARG	172.213	-0.0322792	0.122708	-0.263056	0.792507	0.894734
DRGX	8.04103	-1.45067	0.481682	-3.01168	0.00259806	0.0380265
ERCC6	800.93	0.0306944	0.066247	0.463333	0.643126	0.802893
SGMS1	679.415	0.18905	0.117831	1.60442	0.108623	0.305329
A1CF	7.37771	-0.53867	0.349691	-1.54042	0.123459	0.328316
LOC105378311	12.4855	0.682609	0.378393	1.80397	0.0712363	0.241354
BICC1	117.547	-0.330295	0.257071	-1.28484	0.198848	0.430627
CISD1	211.751	-0.68763	0.198287	-3.46785	0.000524646	0.0146683
FAM13C	784.716	0.0839757	0.20479	0.410058	0.681763	0.826518
CCDC6	1404.18	-0.121479	0.181349	-0.669862	0.502946	0.70832
PHYHIPL	1512.55	-0.0818023	0.177224	-0.461575	0.644386	0.803542
LINC00845	4.51542	-0.142872	0.493311	-0.289617	0.772109	0.88253
RHOBTB1	271.666	-0.0310153	0.184558	-0.168052	0.866542	0.935383
TMEM26	15.8351	0.101297	0.30676	0.330215	0.741238	0.863977
C10orf107	24.6167	-0.228532	0.359003	-0.636574	0.524402	0.724916
ARID5B	1336.25	-0.0911776	0.15262	-0.597414	0.550231	0.742231
ZNF365	1510.82	-0.3755	0.186428	-2.01418	0.0439902	0.182806
LINC01515	3.97418	1.02192	0.63414	1.61151	0.107069	0.303005
LOC101928961	181.641	0.287584	0.197313	1.4575	0.144979	0.360718
LRRTM3	843.559	-0.215621	0.164087	-1.31406	0.188825	0.41857
RUFY2	833.895	-0.06317	0.137069	-0.460864	0.644896	0.803549
HERC4	838.358	0.00257264	0.089548	0.0287292	0.977081	0.989595
TET1	333.535	0.194518	0.19495	0.997781	0.318386	0.55633
VPS26A	361.341	0.0671752	0.122918	0.546503	0.58472	0.764093
CCAR1	979.623	0.118556	0.112772	1.05129	0.293126	0.532472
STOX1	574.836	-0.0994755	0.247589	-0.401777	0.687848	0.83009
HK1	3493.25	-0.623364	0.194417	-3.20633	0.0013444	0.0249541
TACR2	45.7249	-0.91146	0.273947	-3.32714	0.000877423	0.0192557
LRRC20	463.267	-0.601144	0.137755	-4.36387	1.27781e-05	0.00134602
COL13A1	20.6171	-0.860696	0.314444	-2.7372	0.00619648	0.0609821
H2AFY2	167.28	-0.0647348	0.128132	-0.505219	0.613405	0.782638
UNC5B	1320.66	0.527758	0.222667	2.37017	0.01778	0.108814
ADAMTS14	168.111	0.397099	0.584699	0.67915	0.497043	0.70336
SGPL1	816.392	0.301352	0.110734	2.72141	0.00650046	0.0623357
C10orf54	1130.39	0.449012	0.188279	2.38482	0.0170876	0.106412
MICU1	716.401	-0.243939	0.125536	-1.94318	0.0519943	0.201607
ASCC1	383.487	0.34148	0.101525	3.3635	0.0007696	0.0180152
FAM149B1	329.762	0.207894	0.134479	1.54592	0.122125	0.325973
PPP3CB	1533.06	-0.51801	0.244478	-2.11884	0.0341041	0.158785
P4HA1	394.925	0.284359	0.24942	1.14008	0.254253	0.493383
MCU	160.862	0.232081	0.225118	1.03093	0.302573	0.541883
CFAP70	137.139	0.0314149	0.147079	0.213592	0.830866	0.916319
AP3M1	377.444	0.0422767	0.145849	0.289867	0.771918	0.88253
CAMK2G	3022.04	-0.253404	0.16647	-1.52222	0.127954	0.336113
VCL	864.059	-0.128406	0.134641	-0.953698	0.340237	0.576084
LOC102723439	9.28867	0.01056	0.27366	0.0385879	0.969219	0.986049
ADK	227.871	-0.12956	0.136873	-0.946571	0.343857	0.578751
KAT6B	1758.29	0.227838	0.116921	1.94864	0.0513383	0.20018
SAMD8	1502.03	0.0188114	0.0938567	0.200426	0.841147	0.921467
ZNF503	228.472	-0.352539	0.187469	-1.88052	0.0600368	0.219174
ZNF503-AS1	5.36866	-1.71084	0.676906	-2.52743	0.0114899	0.0848003
LOC101929165	24.895	0.463507	0.248897	1.86225	0.0625681	0.223757
KCNMA1-AS2	14.8107	0.146563	0.254615	0.575626	0.564868	0.7518
DLG5	1823.87	0.389959	0.142537	2.73583	0.00622225	0.0610143
NUTM2B-AS1	167.571	0.284295	0.163849	1.73511	0.0827222	0.263137
LOC105378385	10.2236	-1.06793	0.282181	-3.78456	0.000153982	0.00648807
ZMIZ1	3737.77	0.208735	0.106676	1.95672	0.05038	0.197775
SH2D4B	13.356	-0.77476	0.373441	-2.07465	0.0380187	0.168204
ANXA11	1404.11	-0.192345	0.203356	-0.945857	0.344222	0.579027
FAM213A	1474.27	-0.347236	0.12787	-2.71555	0.00661659	0.0628352
CCSER2	1733.37	-0.118312	0.130761	-0.904796	0.365573	0.597505
LDB3	517.902	0.17518	0.511457	0.342511	0.731966	0.858044
FAM35A	103.751	0.211172	0.157002	1.34502	0.178617	0.404937
WAPL	925.151	0.131247	0.111691	1.17509	0.239959	0.479527
AGAP11	44.1654	0.0243055	0.215742	0.11266	0.9103	0.957904
BMPR1A	222.707	0.15502	0.13572	1.1422	0.253369	0.4925
ATAD1	520.721	-0.407873	0.15532	-2.62601	0.00863923	0.0729047
PTEN	1099.61	0.00359797	0.131924	0.027273	0.978242	0.990267
IFIT3	372.804	-0.126054	0.204881	-0.615253	0.538387	0.734667
ACTA2	196.292	0.179115	0.227731	0.78652	0.431563	0.654695
KIF20B	96.7868	0.172584	0.198288	0.870369	0.384099	0.614629
PANK1	200.061	-0.122948	0.178663	-0.688155	0.491355	0.699423
RPP30	197.285	-0.186574	0.137775	-1.35419	0.175676	0.401014
PCGF5	1368	0.127784	0.128945	0.990994	0.321689	0.559075
HECTD2	305.359	-0.289982	0.130176	-2.22761	0.0259068	0.135934
HTR7	28.5649	-0.420094	0.285515	-1.47136	0.141194	0.355234
IDE	349.486	0.151278	0.117118	1.29167	0.196471	0.427834
CPEB3	1156.95	-0.0911962	0.153362	-0.594645	0.552081	0.743733
2026-03-05	294.909	-0.233632	0.090605	-2.57858	0.00992076	0.0782296
TNKS2	1349.45	0.0974139	0.0866921	1.12368	0.26115	0.50081
BTAF1	999.969	-0.114216	0.151578	-0.753514	0.451141	0.669566
EXOC6	363.762	-0.278132	0.155515	-1.78845	0.0737027	0.246546
MYOF	373.606	0.258567	0.220701	1.17157	0.24137	0.481194
HELLS	52.3006	0.300417	0.215479	1.39418	0.163262	0.385374
TBC1D12	824.718	0.486354	0.260287	1.86853	0.0616881	0.222221
LGI1	366.381	-0.0841058	0.225358	-0.37321	0.708992	0.84265
PLCE1	677.865	0.303988	0.160138	1.89829	0.0576574	0.213565
ALDH18A1	388.827	-0.265629	0.0813266	-3.2662	0.00109	0.0219654
SORBS1	5574.45	0.210277	0.137852	1.52537	0.127166	0.334714
CYP2C19	4.82831	-0.344854	0.40335	-0.854976	0.392564	0.621883
ZNF518A	754.579	-0.0778912	0.176926	-0.440247	0.659758	0.813369
CC2D2B	18.0149	-0.558853	0.302292	-1.84872	0.0644985	0.228201
PIK3AP1	213.367	0.0447271	0.341855	0.130837	0.895904	0.950841
TLL2	93.9871	0.010363	0.243765	0.0425124	0.96609	0.984723
TM9SF3	1278.73	-0.104402	0.146444	-0.712911	0.475901	0.688415
LCOR	1100.12	0.240138	0.0709916	3.38262	0.000717979	0.0172721
SLIT1	3655.95	-0.331488	0.184104	-1.80055	0.0717737	0.242456
HOGA1	78.728	0.435885	0.269983	1.61449	0.106422	0.302109
MMS19	1050.85	0.137111	0.0607487	2.25702	0.0240066	0.130034
ARHGAP19-SLIT1	9.2728	0.739644	0.335789	2.2027	0.0276157	0.14093
LOXL4	59.078	0.22907	0.213251	1.07418	0.282744	0.523078
CRTAC1	379.03	0.387836	0.202542	1.91485	0.0555121	0.209332
GOT1	1301.73	-0.709184	0.255675	-2.77377	0.0055411	0.0572125
ABCC2	31.3593	1.09463	0.257872	4.24486	2.18732e-05	0.00193309
ENTPD7	187.417	-0.0789181	0.104365	-0.756177	0.449543	0.668195
CHUK	296.742	0.134799	0.0885992	1.52145	0.128147	0.336412
PAX2	16.718	-0.458238	0.544513	-0.841555	0.400037	0.628206
WNT8B	20.4501	-0.0733764	0.393321	-0.186556	0.852009	0.927326
FBXW4	1353.63	0.574549	0.216089	2.65886	0.0078406	0.069088
BTRC	1245.17	-0.253089	0.131309	-1.92744	0.0539254	0.206144
MGEA5	4293.13	-0.104151	0.10043	-1.03705	0.299712	0.53902
SUFU	448.131	0.217691	0.0955842	2.27748	0.0227574	0.125975
CNNM2	723.009	0.114251	0.0775421	1.47341	0.14064	0.354396
ARL3	597.876	-0.256286	0.113063	-2.26674	0.0234058	0.128093
CYP17A1	16.3013	-0.389353	0.274851	-1.41659	0.156602	0.375603
GBF1	2147.05	-0.302983	0.0858264	-3.53019	0.000415265	0.0126174
NEURL1-AS1	11.2752	-0.331032	0.398983	-0.829691	0.406714	0.633851
SLK	1591.23	-0.076604	0.110203	-0.69512	0.48698	0.695857
SH3PXD2A-AS1	14.3392	1.0014	0.310881	3.22117	0.00127669	0.0243623
STN1	252.195	-0.127371	0.151739	-0.839411	0.401238	0.629126
SH3PXD2A	5744.46	0.416143	0.252233	1.64984	0.0989762	0.288952
GSTO2	70.8947	-0.170602	0.190851	-0.893902	0.371374	0.603158
CFAP58	22.3936	-0.449879	0.206924	-2.17413	0.0296954	0.146954
SORCS1	831.313	-0.739111	0.229134	-3.22567	0.00125678	0.0240263
ADD3	3416.25	0.0431802	0.203831	0.211843	0.832229	0.91719
XPNPEP1	449.863	-0.125225	0.0888834	-1.40887	0.158874	0.378873
RBM20	61.1	-0.136328	0.183828	-0.741604	0.458327	0.674855
SHOC2	873.444	-0.067598	0.132718	-0.509337	0.610516	0.780959
SMC3	652.64	0.305983	0.131876	2.32023	0.0203282	0.117643
ACSL5	271.437	-0.255143	0.239994	-1.06312	0.287727	0.527662
TCF7L2	443.718	-0.261603	0.167522	-1.5616	0.118383	0.320159
CASP7	133.366	0.212477	0.231641	0.917269	0.359002	0.591165
DCLRE1A	177.293	-0.189674	0.148334	-1.27869	0.201006	0.433235
AFAP1L2	783.034	0.410014	0.224205	1.82875	0.0674375	0.233878
FAM160B1	515.421	-0.0956307	0.12551	-0.761934	0.446099	0.665543
GFRA1	709.44	-0.270345	0.162348	-1.66522	0.0958683	0.284104
SLC18A2	89.7779	0.0369671	0.193185	0.191356	0.848247	0.925451
SHTN1	4763.24	0.435056	0.366942	1.18562	0.235771	0.474568
ENO4	60.5049	0.433784	0.258739	1.67653	0.0936337	0.281322
EMX2OS	2010.4	0.0309702	0.25907	0.119544	0.904844	0.955126
CASC2	59.7879	-0.222748	0.192501	-1.15713	0.247221	0.486533
CACUL1	888.91	0.0230741	0.0921044	0.250521	0.802184	0.901075
RAB11FIP2	794.518	-0.221529	0.126458	-1.7518	0.0798076	0.258182
INPP5F	1376.51	-0.516853	0.247612	-2.08735	0.0368561	0.165741
GRK5	256.367	-0.143933	0.179251	-0.802969	0.421992	0.647169
PLPP4	141.037	0.703728	0.277911	2.5322	0.0113349	0.0844577
WDR11-AS1	38.1072	-0.465912	0.252487	-1.84529	0.0649957	0.229454
ATE1	886.272	-0.0469243	0.129952	-0.361089	0.718033	0.849032
FGFR2	2151.67	0.305305	0.229085	1.33271	0.182626	0.410295
DMBT1	21.6345	0.483738	0.560396	0.863208	0.388023	0.618148
DMBT1P1	6.7592	-1.13894	0.395045	-2.88307	0.00393825	0.0474799
LOC399815	10.9167	-0.014573	0.288257	-0.0505556	0.95968	0.982176
TACC2	801.278	-0.0569925	0.109339	-0.521245	0.602196	0.774889
HTRA1	3162.63	-0.181226	0.165911	-1.09231	0.274697	0.515277
GPR26	248.12	-0.327646	0.361308	-0.906833	0.364495	0.596397
CPXM2	29.3432	0.569429	0.375152	1.51786	0.129049	0.337291
OAT	804.254	-0.414052	0.183066	-2.26176	0.0237122	0.128981
CTBP2	642.995	0.464054	0.123488	3.75788	0.000171359	0.00687313
LHPP	1022.99	0.382817	0.280735	1.36363	0.172685	0.397144
FAM53B	1820.77	0.570359	0.209707	2.71979	0.00653237	0.0624345
FANK1	41.0668	0.0964525	0.170359	0.566171	0.571278	0.755078
BCCIP	311.563	0.174312	0.121753	1.43169	0.152234	0.369934
DHX32	200.182	-0.0354208	0.0989948	-0.357805	0.720489	0.851083
FLJ37035	28.3056	-0.12056	0.175025	-0.68882	0.490937	0.699226
C10orf90	583.323	0.902511	0.394495	2.28776	0.0221513	0.12395
PTPRE	769.073	-0.136327	0.0999511	-1.36394	0.172586	0.397066
EBF3	30.3308	0.0473756	0.207836	0.227947	0.819687	0.910778
MGMT	151.649	-0.0285813	0.147431	-0.193863	0.846283	0.924273
TCERG1L	151.34	-0.599715	0.327157	-1.83311	0.0667863	0.232742
JAKMIP3	1766.85	0.576297	0.184438	3.12461	0.0017804	0.0299467
STK32C	896.304	-0.205115	0.198871	-1.0314	0.302355	0.541639
KNDC1	4405.23	-0.333335	0.227842	-1.46301	0.143464	0.358138
CFAP46	396.529	-0.336947	0.295327	-1.14093	0.253899	0.492904
INPP5A	867.805	0.327371	0.119498	2.73956	0.0061522	0.0608134
PRR26	369.698	0.743982	0.210761	3.52998	0.000415599	0.0126174
MIR5699	12.0376	0.800978	0.315693	2.53721	0.011174	0.0837732
IDI2-AS1	50.1146	0.246922	0.180375	1.36894	0.171019	0.395048
IDI1	488.255	-0.399886	0.155258	-2.57562	0.0100059	0.078715
WDR37	1293.7	-0.261478	0.149537	-1.74859	0.0803616	0.259018
IDI2	32.6845	-0.289293	0.17914	-1.6149	0.106333	0.302027
LINC00200	2.64995	-0.453456	0.761587	-0.595409	0.55157	0.743351
LINC00701	2.37345	-1.02892	0.621486	-1.65557	0.097808	0.287038
SNORD142	4.89673	0.640048	0.390841	1.63762	0.101502	0.293166
PITRM1	922.614	-0.268611	0.103633	-2.59193	0.00954383	0.0770717
PITRM1-AS1	83.5597	-0.107185	0.150395	-0.712689	0.476038	0.688415
KLF6	691.331	0.152464	0.165679	0.920237	0.357449	0.589566
AKR1E2	140.918	-0.267075	0.171737	-1.55514	0.119913	0.322173
AKR1C6P	11.4683	-0.311382	0.299162	-1.04085	0.297947	0.537515
AKR1C2	55.8228	1.42924	0.284973	5.01535	5.2937e-07	0.000167289
AKR1C1	77.7154	0.688459	0.263789	2.60989	0.00905719	0.0749032
NET1	606.031	0.545381	0.274376	1.98771	0.0468435	0.189148
TUBAL3	4.7521	-0.074269	0.547224	-0.13572	0.892043	0.949144
CALML3-AS1	5.71991	-0.737383	0.410203	-1.7976	0.0722397	0.243488
ASB13	320.41	-0.170451	0.127442	-1.33748	0.181066	0.408182
GDI2	998.865	-0.192486	0.16462	-1.16928	0.242291	0.482023
ANKRD16	183.541	0.0253338	0.122999	0.205967	0.836817	0.919573
FBXO18	818.287	0.259779	0.0631458	4.11395	3.88946e-05	0.00273226
IL15RA	44.2136	-0.35391	0.253571	-1.39571	0.162803	0.384681
RBM17	912.72	0.346286	0.0962096	3.59928	0.000319098	0.0104371
PFKFB3	3466.5	-0.0638932	0.178674	-0.357597	0.720645	0.8512
LOC399715	111.958	-0.707798	0.333564	-2.12192	0.0338441	0.15827
PRKCQ-AS1	66.8574	0.445067	0.355526	1.25185	0.210623	0.445398
LOC101928150	12.3924	0.600953	0.386044	1.55669	0.119543	0.321634
LINC00706	13.1187	0.737922	0.530004	1.39229	0.163833	0.385979
LINC00707	33.7362	0.258912	0.316726	0.817464	0.413663	0.639516
SNORD129	5.46569	0.391083	0.362179	1.07981	0.280229	0.520073
KIN	195.452	0.172725	0.1071	1.61275	0.106799	0.302569
ATP5C1	547.04	-0.338094	0.140304	-2.40973	0.0159642	0.102402
ITIH2	49.6408	0.341365	0.222985	1.53089	0.125797	0.33271
SFTA1P	38.0929	-0.203409	0.228431	-0.890465	0.373216	0.604831
LINC00710	69.0056	-0.262554	0.264619	-0.992197	0.321101	0.558461
CELF2-AS1	369.522	0.0127403	0.189341	0.0672879	0.946352	0.975683
PROSER2	19.6781	0.357635	0.260289	1.37399	0.169445	0.393027
DHTKD1	571.767	0.186058	0.128486	1.44808	0.147595	0.36392
CDC123	282.063	-0.415895	0.124808	-3.33227	0.000861393	0.0190786
NUDT5	232.436	0.232922	0.101836	2.28722	0.022183	0.124005
MIR4480	5.02284	-0.637231	0.364123	-1.75004	0.0801109	0.258769
OPTN	2286.72	-0.0895995	0.13379	-0.669704	0.503046	0.70832
UCMA	3.88336	1.73587	0.769579	2.25561	0.0240949	0.130261
PHYH	176.094	-0.288558	0.152192	-1.896	0.0579595	0.214223
LOC101928453	75.4751	0.0109279	0.247827	0.0440951	0.964829	0.984262
CDNF	9.30168	-0.457958	0.443265	-1.03315	0.301535	0.540766
HSPA14	301.185	-0.205489	0.0910594	-2.25665	0.0240302	0.130086
DCLRE1C	202.715	0.397073	0.0950548	4.1773	2.94984e-05	0.00234828
MEIG1	4.10389	0.413872	0.391685	1.05665	0.290673	0.530501
OLAH	8.5733	1.52913	0.406491	3.76177	0.000168716	0.00682373
ACBD7	995.91	-0.465934	0.290914	-1.60162	0.109239	0.306266
C10orf111	13.9829	1.04739	0.3547	2.95288	0.0031482	0.0421649
RPP38	116.176	0.419381	0.147881	2.83593	0.0045692	0.0515134
PPIAP30	17.4471	0.194695	0.229721	0.847528	0.396701	0.625583
C1QL3	826.587	-1.12658	0.373901	-3.01304	0.00258645	0.0379365
VIM-AS1	4.4637	0.329907	0.453178	0.727984	0.466623	0.681641
VIM	2702.09	0.119858	0.200356	0.598226	0.549689	0.741967
TRDMT1	147.208	0.0171568	0.165246	0.103826	0.917307	0.960996
HACD1	30.4143	0.256181	0.254978	1.00472	0.315032	0.553036
STAM-AS1	9.75352	0.716205	0.329546	2.17331	0.0297571	0.147072
SLC39A12	367.094	0.207123	0.317792	0.651756	0.514559	0.71739
SLC39A12-AS1	3.93405	0.3373	0.524319	0.643311	0.520023	0.721535
ARL5B	190.789	-0.272314	0.145323	-1.87385	0.0609508	0.220934
LOC101928834	2.57843	0.258347	0.526195	0.490972	0.623447	0.790359
C10orf113	40.4553	0.495947	0.295115	1.68052	0.0928562	0.280085
NEBL-AS1	19.2351	-0.270236	0.204305	-1.32271	0.185932	0.414935
CASC10	181.955	0.716643	0.26129	2.74272	0.00609334	0.0605107
MIR1915	2.35997	1.42242	0.643391	2.21082	0.0270485	0.139316
SKIDA1	85.2098	-0.163872	0.176567	-0.928101	0.353355	0.586498
COMMD3	59.047	0.0904284	0.209926	0.430763	0.666641	0.817649
BMI1	112.819	0.464529	0.138949	3.34316	0.000828316	0.0186822
LOC100499489	119.194	-0.054614	0.218493	-0.249958	0.80262	0.901224
ARMC3	32.1457	0.415323	0.238227	1.74339	0.0812661	0.260885
MSRB2	251.042	0.0439347	0.07562	0.580994	0.561244	0.749733
PTF1A	2.53645	-2.22675	0.582889	-3.8202	0.000133341	0.00594527
C10orf67	9.63574	-0.110078	0.278681	-0.394996	0.692846	0.833523
OTUD1	231.547	-0.000328616	0.190642	-0.00172373	0.998625	0.999516
THNSL1	154.6	-0.34145	0.169682	-2.01229	0.0441897	0.183161
GAD2	239.825	-0.866193	0.36066	-2.40169	0.0163196	0.103721
LINC00202-2	4.46791	-0.153609	0.504006	-0.304777	0.760536	0.87699
LINC00202-1	169.192	0.0698234	0.262807	0.265683	0.790483	0.893941
ANKRD26	873.07	-0.00983393	0.17916	-0.0548892	0.956227	0.980377
YME1L1	828.273	-0.185264	0.0970369	-1.90921	0.0562354	0.210764
MASTL	104.631	-0.0892224	0.12899	-0.691702	0.489125	0.697617
LRRC37A6P	86.5644	0.212124	0.218052	0.972817	0.330644	0.566427
ARMC4P1	7.69403	0.299296	0.305617	0.979317	0.327423	0.563398
RAB18	735.93	-0.381067	0.151391	-2.51711	0.0118323	0.0862449
MKX	96.085	-0.0880539	0.260998	-0.337374	0.735835	0.860758
WAC-AS1	298.654	-0.268868	0.119284	-2.25402	0.0241949	0.130666
KIAA1462	1693.16	-0.309067	0.150219	-2.05744	0.0396444	0.172551
LOC101929279	6.79038	-0.939364	0.402654	-2.33293	0.0196516	0.115653
MTPAP	518.118	0.112907	0.0928377	1.21618	0.223916	0.46087
GOLGA2P6	4.47576	-0.081695	0.478264	-0.170816	0.864368	0.93434
MAP3K8	124.198	-0.032418	0.235522	-0.137643	0.890523	0.948456
LOC101929352	10.3342	0.506421	0.288184	1.75728	0.0788696	0.256308
ZEB1-AS1	35.4587	0.0389113	0.213724	0.182063	0.855533	0.929561
KIF5B	5806.74	0.559754	0.234032	2.39179	0.0167665	0.105204
LOC101929431	4.02394	0.0697258	0.429207	0.162453	0.870949	0.937907
ITGB1	887.751	0.300249	0.174266	1.72294	0.0848993	0.266939
CUL2	442.639	-0.262351	0.153758	-1.70626	0.0879604	0.271978
CREM	263.234	0.065163	0.124893	0.521749	0.601845	0.774769
GJD4	10.4354	-0.941722	0.42188	-2.2322	0.0256014	0.13495
FZD8	205.75	0.26501	0.267474	0.990786	0.32179	0.559158
ZNF33BP1	23.066	-0.733047	0.347513	-2.10941	0.0349094	0.160825
ZNF25	774.112	-0.411984	0.151798	-2.71402	0.00664728	0.0629263
ZNF33A	585.046	0.211115	0.151216	1.39611	0.16268	0.384566
LOC100129055	8.06557	-0.333035	0.363295	-0.916708	0.359296	0.591291
SEPT7P9	4.0027	0.18275	0.435234	0.41989	0.674566	0.822148
LINC00999	105.744	0.349336	0.226945	1.53929	0.123733	0.328823
LINC00839	120.069	0.0886489	0.264208	0.335527	0.737227	0.861324
CCNYL2	10.758	-0.261887	0.360788	-0.725873	0.467916	0.682471
ZNF37BP	855.923	-0.0612997	0.123124	-0.497869	0.618577	0.786638
LOC283028	8.99787	0.529561	0.384929	1.37574	0.168903	0.392427
BMS1	815.866	-0.104134	0.0923143	-1.12804	0.259302	0.498596
RET	141.395	-0.451437	0.264093	-1.70939	0.0873785	0.271134
RASGEF1A	713.872	-0.0423314	0.176421	-0.239946	0.810372	0.905519
HNRNPF	791.729	0.206583	0.138509	1.49148	0.135836	0.347703
FXYD4	5.80077	-0.0927536	0.524063	-0.176989	0.859517	0.93215
ZNF487	75.8293	-0.0389235	0.166451	-0.233844	0.815106	0.908253
ZNF32	209.74	0.363971	0.124725	2.91819	0.00352073	0.0447784
ZNF485	45.0266	0.0717161	0.169701	0.422603	0.672585	0.82094
ZNF32-AS1	3.70494	0.131451	0.427813	0.307264	0.758643	0.875873
ZNF32-AS2	13.2335	0.53375	0.297966	1.79131	0.0732429	0.245284
ZNF239	77.4175	-0.0152063	0.140601	-0.108153	0.913875	0.959544
LINC00840	4.60455	-0.572759	0.451453	-1.2687	0.204548	0.437654
C10orf142	11.1144	0.141704	0.303769	0.466487	0.640867	0.801401
CXCL12	150.086	-0.281333	0.339823	-0.82788	0.407738	0.634547
C10orf10	1142.36	-0.609586	0.373673	-1.63133	0.10282	0.295713
TMEM72	13.2165	-0.444571	0.256147	-1.73561	0.0826329	0.263045
C10orf25	39.6255	0.455505	0.223367	2.03926	0.0414237	0.176682
ZNF22	165.525	0.107191	0.169735	0.63152	0.527701	0.727494
ANKRD30BP3	2.62211	1.31641	0.728384	1.8073	0.070715	0.24033
LOC102724323	8.92805	0.880501	0.349607	2.51854	0.0117842	0.0861368
AGAP4	15.2551	-0.813041	0.628601	-1.29341	0.195868	0.427257
BMS1P5	12.1521	0.199492	0.277003	0.720182	0.471413	0.685319
SYT15	529.323	0.108901	0.179663	0.60614	0.544422	0.738152
LOC102724593	207.289	-0.0940995	0.209771	-0.448582	0.653733	0.809338
GPRIN2	20.3735	0.229153	0.295331	0.77592	0.437796	0.659572
LINC00842	27.266	0.805048	0.289054	2.78511	0.00535096	0.0560551
HNRNPA1P33	2.90432	0.768008	0.530668	1.44725	0.147828	0.364191
NPY4R	3.57914	0.783066	0.478619	1.63609	0.10182	0.293892
RBP3	47.2855	0.354166	0.297158	1.19184	0.233322	0.471825
GDF10	127.594	-0.184127	0.22951	-0.802263	0.422401	0.647509
GDF2	6.64308	-1.32544	0.452864	-2.9268	0.00342465	0.0442552
AGAP12P	18.2771	-0.0588449	0.417617	-0.140907	0.887944	0.947329
LRRC18	3.86808	1.12257	0.500329	2.24366	0.0248546	0.132649
VSTM4	427.966	0.369179	0.128988	2.86212	0.00420824	0.0493652
C10orf128	96.6608	0.983112	0.347849	2.82627	0.00470942	0.0522704
OGDHL	1158.89	-0.641037	0.217087	-2.9529	0.00314803	0.0421649
AGAP7P	4.0234	2.08042	1.4263	1.45862	0.14467	0.360372
NCOA4	1383.09	-0.0117984	0.104726	-0.11266	0.9103	0.957904
TIMM23	130.607	-0.472303	0.154033	-3.06625	0.0021676	0.0337638
AGAP6	97.7219	-0.00149257	0.124669	-0.0119723	0.990448	0.995219
FAM21EP	15.093	-1.01695	0.310393	-3.27631	0.00105173	0.0216117
WASHC2A	64.505	-0.00514942	0.141156	-0.0364803	0.970899	0.986652
SGMS1-AS1	38.9715	-0.41528	0.196436	-2.11407	0.0345095	0.1597
ASAH2B	16.5819	-0.600195	0.330793	-1.81442	0.0696138	0.238185
CSTF2T	590.192	-0.0263232	0.10619	-0.247888	0.804221	0.902038
PRKG1-AS1	4.8828	-0.552727	0.45812	-1.20651	0.22762	0.464574
DKK1	13.5064	0.388961	0.288786	1.34688	0.178018	0.404008
MTRNR2L5	8.81954	0.462745	0.324169	1.42748	0.153441	0.371568
ZWINT	23.3399	-0.473578	0.27554	-1.71872	0.0856645	0.268073
IPMK	135.294	0.017522	0.151025	0.116021	0.907636	0.956669
TFAM	233.038	0.117668	0.12028	0.978286	0.327933	0.563772
UBE2D1	123.575	-0.15391	0.155625	-0.988976	0.322675	0.559763
FAM133CP	15.9133	0.146149	0.320202	0.456429	0.648082	0.805593
LINC00844	189.02	0.647038	0.453014	1.4283	0.153207	0.37131
CCEPR	248.259	0.270572	0.214304	1.26256	0.206746	0.440414
SLC16A9	234.946	0.438657	0.277835	1.57884	0.114373	0.31454
CDK1	4.73705	0.0366228	0.376755	0.0972059	0.922563	0.963637
TMEM26-AS1	5.68759	0.0350885	0.460247	0.0762384	0.939229	0.971432
LOC283045	32.0911	-0.317672	0.261349	-1.21551	0.224172	0.46099
ADO	478.34	-0.0563696	0.147413	-0.382392	0.702171	0.838209
EGR2	20.6553	-0.388278	0.299053	-1.29836	0.194164	0.425517
NRBF2	100.418	-0.376683	0.166339	-2.26455	0.0235405	0.128395
MIR1296	3.41044	0.247238	0.433175	0.570758	0.568164	0.753476
JMJD1C-AS1	50.7099	0.0752912	0.253572	0.296922	0.766526	0.879929
LOC105378330	12.9059	0.0983591	0.253285	0.388334	0.697769	0.835728
REEP3	547.057	0.346474	0.289673	1.19608	0.231664	0.469609
ANXA2P3	10.2742	-0.740444	0.390539	-1.89595	0.0579662	0.214223
LOC101928887	9.30516	-0.465387	0.363212	-1.28131	0.200085	0.432139
DNAJC12	187.074	-0.130578	0.197727	-0.660393	0.509002	0.713074
SIRT1	363.931	0.461668	0.106386	4.33954	1.42778e-05	0.00141312
POU5F1P5	36.6796	0.2654	0.176212	1.50614	0.132032	0.342091
MYPN	4.04045	-0.397123	0.55571	-0.714623	0.474842	0.687429
ATOH7	20.1982	-1.26709	0.319359	-3.9676	7.26012e-05	0.00410364
HNRNPH3	1237.39	0.359225	0.122205	2.93952	0.0032872	0.043066
PBLD	87.5824	-0.447291	0.218199	-2.04993	0.0403716	0.174514
DNA2	160.414	0.848895	0.172204	4.92959	8.24029e-07	0.000229157
MIR1254-1	6.67135	0.350194	0.317061	1.1045	0.269376	0.509908
DDX21	540.925	-0.1384	0.141152	-0.980499	0.32684	0.562954
DDX50	280.116	-0.0977033	0.106548	-0.91699	0.359148	0.591183
KIF1BP	675.531	-0.453689	0.13958	-3.25039	0.00115246	0.0227191
SRGN	363.54	0.246641	0.223974	1.1012	0.270808	0.511392
SUPV3L1	220.588	-0.282988	0.0993421	-2.84862	0.00439087	0.0503466
HKDC1	22.6425	-0.734572	0.352012	-2.08678	0.0369077	0.165829
TSPAN15	428.463	0.73111	0.383294	1.90744	0.0564639	0.211089
C10orf35	158.851	-0.569763	0.214094	-2.66128	0.00778445	0.0689514
NEUROG3	4.90083	0.366945	0.497796	0.73714	0.461037	0.677125
SAR1A	813.751	-0.23829	0.114633	-2.07872	0.037643	0.167274
AIFM2	226.448	0.0239676	0.14845	0.161452	0.871738	0.938392
TYSND1	340.534	0.0614467	0.109025	0.563601	0.573026	0.756382
PPA1	417.133	-0.11226	0.178864	-0.627631	0.530246	0.729122
NPFFR1	32.8405	0.798235	0.388406	2.05516	0.039864	0.173145
NODAL	23.636	-0.295614	0.274235	-1.07796	0.281052	0.52092
EIF4EBP2	2266.52	-0.048495	0.171092	-0.283444	0.776837	0.886059
PALD1	696.651	0.123497	0.183709	0.672244	0.501428	0.707045
PRF1	30.4375	-1.17426	0.496372	-2.3657	0.0179962	0.109718
PCBD1	260.91	0.200106	0.195088	1.02573	0.305021	0.543977
UNC5B-AS1	18.0639	0.483963	0.272672	1.77489	0.0759161	0.250258
SLC29A3	140.131	0.0724135	0.1144	0.632988	0.526742	0.727036
C10orf105	293.549	0.583124	0.36367	1.60345	0.108836	0.305601
PSAP	16054.4	-0.229506	0.131799	-1.74133	0.0816264	0.261357
CHST3	1289.26	0.833264	0.271016	3.07459	0.00210792	0.033206
SPOCK2	7608.94	-0.372336	0.163111	-2.28271	0.0224475	0.12475
ANAPC16	390.915	0.612045	0.107227	5.70791	1.14369e-08	1.06943e-05
DDIT4	1636.81	0.959898	0.236787	4.05384	5.03836e-05	0.00326351
DNAJB12	626.912	0.124977	0.0664829	1.87984	0.0601304	0.21939
OIT3	9.04172	1.29797	0.787383	1.64846	0.0992579	0.289372
ECD	354.142	-0.0513326	0.0815069	-0.629794	0.528829	0.728265
NUDT13	91.9331	0.256924	0.158735	1.61857	0.10554	0.300758
DNAJC9	241.035	0.317313	0.108283	2.93042	0.00338506	0.0439341
DNAJC9-AS1	61.0695	0.294394	0.125087	2.35352	0.0185968	0.111943
MRPS16	530.506	-0.148286	0.0843088	-1.75884	0.078604	0.255855
ANXA7	934.821	-0.353249	0.136172	-2.59413	0.00948301	0.0768747
MSS51	100.904	0.136929	0.13185	1.03852	0.299027	0.538612
PPP3CB-AS1	66.2274	0.853474	0.26834	3.18057	0.00146987	0.026393
USP54	3069.13	0.674982	0.251563	2.68315	0.00729325	0.066339
SYNPO2L	51.0044	-0.00843689	0.249959	-0.0337531	0.973074	0.987704
GLUD1P3	53.345	0.196662	0.128826	1.52657	0.126867	0.334311
AGAP5	45.1062	0.327079	0.164146	1.99261	0.0463046	0.187883
MYOZ1	13.1932	-0.794255	0.273256	-2.90664	0.00365336	0.0457098
BMS1P4	91.6601	0.0726627	0.172227	0.421901	0.673097	0.821216
FUT11	193.724	-0.131522	0.117696	-1.11747	0.263792	0.503999
CHCHD1	83.6925	-0.305895	0.179994	-1.69948	0.0892296	0.274615
ZSWIM8	1715.49	0.289373	0.115129	2.51346	0.0119553	0.0866171
NDST2	566.38	0.0236911	0.101194	0.234116	0.814895	0.90818
SEC24C	1285.45	0.0635173	0.0646601	0.982326	0.325939	0.56236
ZSWIM8-AS1	15.8416	-0.0120131	0.330711	-0.0363252	0.971023	0.986682
PLAU	13.7605	-0.413625	0.33789	-1.22414	0.220899	0.457234
COMTD1	68.5504	-0.178955	0.190799	-0.937924	0.348284	0.582343
VDAC2	183.145	-0.207293	0.120517	-1.72003	0.0854276	0.267592
ZNF503-AS2	34.1905	0.21416	0.241819	0.885621	0.375822	0.607072
LOC101929234	11.0709	0.143999	0.283708	0.50756	0.611762	0.781738
LOC105378367	16.7968	0.381468	0.270307	1.41124	0.158174	0.377723
KCNMA1-AS1	46.0709	-0.0921283	0.214989	-0.428525	0.668269	0.818347
KCNMA1-AS3	53.5048	0.294871	0.230487	1.27934	0.200777	0.433097
DLG5-AS1	30.7067	-0.0759762	0.208186	-0.364944	0.715153	0.846967
RPS24	1580.43	0.0552492	0.129387	0.427008	0.669373	0.819131
POLR3A	1028.99	-0.358729	0.118398	-3.02985	0.00244673	0.0364015
LINC00856	68.0474	0.194626	0.239045	0.81418	0.415542	0.641094
LINC00595	21.624	0.255523	0.328333	0.778244	0.436425	0.658585
PPIF	527.504	-0.0767931	0.148297	-0.517834	0.604574	0.776884
ZCCHC24	4816.46	0.570969	0.301857	1.89152	0.0585551	0.21566
LOC729815	4.56723	-0.261176	0.647625	-0.403282	0.68674	0.82961
EIF5AL1	88.0722	-0.543941	0.15598	-3.48725	0.000488009	0.0140006
SFTPA1	17.3267	-1.36314	0.34207	-3.98497	6.74884e-05	0.00388841
SFTPA2	16.1526	-1.02138	0.393729	-2.59411	0.00948355	0.0768747
BEND3P3	651.443	0.318592	0.156296	2.03839	0.041511	0.17686
NUTM2B	13.4511	0.260016	0.412896	0.629738	0.528866	0.728265
LOC642361	22.3778	-0.176161	0.235575	-0.747791	0.454586	0.672421
MBL1P	36.4963	0.334461	0.226721	1.47521	0.140157	0.353713
SFTPD	57.5908	-0.142365	0.211317	-0.673703	0.5005	0.706335
BMS1P21	28.1158	0.112609	0.245253	0.459154	0.646124	0.804355
PLAC9	96.2126	-0.190007	0.301903	-0.629364	0.529111	0.728405
TMEM254-AS1	69.6209	-0.215528	0.175294	-1.22952	0.218876	0.455325
TMEM254	151.859	-0.129086	0.139519	-0.925224	0.354849	0.587388
MAT1A	5.22694	0.666054	0.478988	1.39054	0.164364	0.386704
LOC100130698	2.927	-1.39926	0.530463	-2.63781	0.00834424	0.0716491
DYDC2	8.46534	-1.23557	0.463828	-2.66386	0.00772508	0.0687088
LOC101929574	28.8149	0.48328	0.319418	1.513	0.130279	0.339569
LOC102723703	33.4865	0.557168	0.298111	1.86899	0.0616236	0.222144
TSPAN14	1395.48	0.0399656	0.0953715	0.419051	0.675179	0.822689
NRG3-AS1	47.2895	0.0747521	0.201415	0.371135	0.710537	0.843368
HOST2	6.59523	-0.956563	0.882572	-1.08384	0.278438	0.518513
GHITM	1602.58	-0.597475	0.178038	-3.35588	0.000791134	0.0182684
CDHR1	448.151	0.376294	0.264991	1.42002	0.155601	0.37424
RGR	139.804	0.536945	0.478607	1.12189	0.261908	0.501642
GRID1-AS1	31.838	0.172085	0.193839	0.887774	0.374663	0.606327
MIR346	3.26417	0.630114	0.479576	1.3139	0.18888	0.418604
OPN4	48.5432	-0.0157887	0.256243	-0.0616162	0.950868	0.977762
SNCG	1166.71	-0.578413	0.284419	-2.03366	0.0419858	0.178168
ADIRF	533.045	-0.3431	0.261117	-1.31397	0.188857	0.418596
MMRN2	436.512	0.079357	0.171798	0.461921	0.644138	0.803494
GLUD1	2868.91	-0.521801	0.159005	-3.28165	0.00103201	0.0213537
NUTM2A	27.7073	-0.136665	0.246022	-0.555501	0.578552	0.760644
NUTM2A-AS1	97.7698	0.130369	0.142084	0.917544	0.358857	0.591161
LINC00863	54.2648	-0.360414	0.199868	-1.80326	0.0713468	0.241572
MINPP1	140.573	-0.115337	0.128535	-0.89732	0.369548	0.601359
PAPSS2	224.466	-0.125341	0.187561	-0.668268	0.503963	0.709058
CFL1P1	14.3723	0.193652	0.312858	0.618976	0.535932	0.73322
KLLN	38.958	-0.187978	0.177666	-1.05804	0.290036	0.530005
LIPJ	2.26419	-0.285674	0.559703	-0.510402	0.60977	0.780569
ACTA2-AS1	78.6173	0.0620908	0.213488	0.290839	0.771174	0.882399
STAMBPL1	416.356	-0.241889	0.170551	-1.41828	0.156108	0.37498
ANKRD22	11.8764	-0.751693	0.690453	-1.0887	0.276288	0.516874
FAS	127.174	-0.370958	0.202631	-1.8307	0.0671449	0.233485
FAS-AS1	5.49118	0.489241	0.461321	1.06052	0.288907	0.528844
LIPA	522.32	0.360382	0.312156	1.1545	0.248297	0.48741
IFIT2	302.681	0.0926342	0.237884	0.389408	0.696974	0.835256
CH25H	37.7697	-0.00745742	0.488008	-0.0152813	0.987808	0.993877
IFIT1	394.949	-0.136078	0.17291	-0.786989	0.431288	0.654495
IFIT5	287.74	-0.11098	0.177245	-0.626139	0.531224	0.729795
IFIT1B	7.35905	0.870695	0.406779	2.14046	0.0323176	0.154224
FLJ37201	26.9873	0.375761	0.286438	1.31184	0.189574	0.419477
LINC00865	49.5029	0.0179397	0.228708	0.0784391	0.937479	0.970613
LINC01375	3.93848	-0.153422	0.511324	-0.300048	0.764141	0.878595
ANKRD1	2.74108	-0.302187	0.638599	-0.473202	0.636069	0.798128
NUDT9P1	13.9701	-0.44215	0.263422	-1.67849	0.0932521	0.280698
PPP1R3C	733.273	-0.0530797	0.245434	-0.216269	0.828778	0.915633
TNKS2-AS1	5.04022	0.305912	0.404529	0.756218	0.449518	0.668195
FGFBP3	88.3343	-0.288656	0.172917	-1.66934	0.0950507	0.282626
MARK2P9	2.82715	0.61591	0.467045	1.31874	0.187257	0.416644
HHEX	34.8184	0.102196	0.251513	0.406327	0.684503	0.828107
CYP26C1	9.51687	0.337644	0.34109	0.989899	0.322223	0.559484
CYP26A1	19.5063	0.330182	0.437233	0.755162	0.450152	0.668756
FFAR4	32.1156	-0.854392	0.366406	-2.33182	0.0197102	0.115801
RBP4	207.11	-0.59947	0.302581	-1.98119	0.0475697	0.1908
FRA10AC1	355.336	0.149007	0.167928	0.887327	0.374903	0.606527
SLC35G1	30.7759	0.103001	0.190428	0.540893	0.588581	0.766793
PIPSL	161.166	-0.0807815	0.158796	-0.508712	0.610954	0.781136
PLCE1-AS2	11.0428	0.336632	0.376782	0.893439	0.371622	0.603184
PLCE1-AS1	12.0094	-0.399707	0.271157	-1.47408	0.14046	0.354198
NOC3L	164.058	0.0663727	0.160006	0.414814	0.678278	0.824264
CYP2C8	27.1565	-0.408814	0.277402	-1.47373	0.140555	0.354357
ACSM6	22.6996	-0.174813	0.295502	-0.591578	0.554133	0.745072
PDLIM1	94.9815	-0.438201	0.344651	-1.27143	0.203574	0.436509
TCTN3	191.219	-0.24657	0.107376	-2.29632	0.0216576	0.122429
C10orf131	15.1738	-0.489611	0.282193	-1.73502	0.0827374	0.263137
CCNJ	92.6035	-0.0985107	0.153155	-0.643208	0.520089	0.721579
BLNK	46.4361	0.112619	0.308223	0.365383	0.714826	0.846724
OPALIN	1332.84	-0.387124	0.545202	-0.710056	0.47767	0.689343
LOC102723665	18.5869	-0.157107	0.203075	-0.773641	0.439143	0.660334
SLIT1-AS1	27.052	0.585185	0.29061	2.01365	0.0440468	0.182863
ARHGAP19	136.99	-0.0375769	0.199794	-0.188078	0.850815	0.926696
FRAT1	107.291	0.327527	0.138482	2.36512	0.0180243	0.109793
RRP12	692.534	-0.192278	0.228446	-0.841677	0.399969	0.628189
EXOSC1	171.523	0.30591	0.17531	1.74496	0.0809911	0.260362
ZDHHC16	302.181	0.21853	0.0989913	2.20757	0.0272745	0.140149
PGAM1	183.525	-0.543682	0.168374	-3.22902	0.00124216	0.0238348
FRAT2	174.973	0.394226	0.153644	2.56584	0.0102926	0.0799505
ANKRD2	30.6883	0.131552	0.38246	0.343963	0.730874	0.857271
C10orf62	10.2836	1.54248	0.364783	4.22848	2.35276e-05	0.00201113
UBTD1	193.143	0.226127	0.159193	1.42046	0.155473	0.374186
PI4K2A	682.084	-0.218341	0.116867	-1.86828	0.061723	0.222238
MORN4	298.301	-0.164448	0.144044	-1.14165	0.253599	0.492602
MARVELD1	106.99	0.380409	0.166735	2.28151	0.0225181	0.125043
AVPI1	188.714	-0.107288	0.186797	-0.574358	0.565725	0.752413
LINC00866	4.36826	0.221067	0.476398	0.464039	0.64262	0.802726
ZFYVE27	843.588	-0.149685	0.0927377	-1.61406	0.106514	0.302273
SFRP5	23.8485	0.121775	0.257244	0.473381	0.635941	0.798069
R3HCC1L	234.431	0.276026	0.143619	1.92194	0.0546137	0.207444
HPS1	723.65	0.167182	0.0754963	2.21444	0.0267984	0.138797
PYROXD2	117.127	0.364528	0.184618	1.9745	0.0483246	0.192962
LOC101927278	13.749	-0.0427156	0.258499	-0.165245	0.868751	0.936992
CNNM1	824.506	-0.169106	0.195582	-0.864629	0.387243	0.617345
SLC25A28	378.149	0.112543	0.0811338	1.38713	0.165402	0.387945
CUTC	114.818	0.0152452	0.178607	0.0853565	0.931978	0.967686
COX15	474.671	-0.179613	0.103189	-1.74063	0.0817489	0.261549
ERLIN1	209.312	0.0356133	0.0876622	0.406256	0.684555	0.828107
CWF19L1	217.666	-0.217973	0.120052	-1.81565	0.0694243	0.237803
SNORA12	80.0882	0.0589501	0.318071	0.185336	0.852965	0.928028
PKD2L1	56.845	-0.529693	0.400343	-1.3231	0.185803	0.41478
BLOC1S2	272.29	-0.298151	0.16675	-1.78802	0.0737728	0.246662
OLMALINC	212.609	0.987382	0.249036	3.96482	7.34517e-05	0.00413069
SCD	11186.3	0.035263	0.334222	0.105508	0.915973	0.960486
SEC31B	667.354	0.22847	0.15061	1.51696	0.129276	0.337756
NDUFB8	976.433	-0.248779	0.117084	-2.12478	0.0336047	0.157717
HIF1AN	1012.91	0.0851513	0.0709395	1.20034	0.230009	0.467344
SLF2	1157.07	0.237827	0.184968	1.28578	0.198521	0.430098
MRPL43	284.255	0.0515482	0.0925657	0.556882	0.577608	0.760047
TWNK	135.36	0.415323	0.164022	2.53212	0.0113376	0.0844577
SEMA4G	192.577	0.271785	0.14593	1.86243	0.0625421	0.223708
KAZALD1	25.9139	-0.890239	0.246308	-3.61433	0.000301124	0.0100009
PDZD7	277.966	-0.223426	0.20131	-1.10986	0.267059	0.507627
SFXN3	908.878	-0.000972959	0.0829297	-0.0117323	0.990639	0.995364
POLL	354.361	-0.029288	0.073071	-0.400816	0.688556	0.830591
DPCD	164.382	-0.181868	0.121271	-1.49968	0.133697	0.344438
FGF8	3.83798	-0.547022	0.47322	-1.15596	0.247698	0.486968
NPM3	69.6991	-0.466953	0.216308	-2.15874	0.0308704	0.149945
KCNIP2	814.911	0.0834678	0.239064	0.349144	0.726981	0.855246
KCNIP2-AS1	33.2243	0.402402	0.293547	1.37082	0.17043	0.394348
HPS6	257.186	-0.329248	0.143861	-2.28865	0.0220996	0.123773
PPRC1	520.396	-0.10666	0.147685	-0.722208	0.470167	0.683935
NOLC1	1113.17	-0.228235	0.0994916	-2.29402	0.0217896	0.122762
LDB1	1387.84	-0.316961	0.0832558	-3.80708	0.000140619	0.00620884
ELOVL3	5.10144	-0.57014	0.445744	-1.27907	0.200871	0.433165
NFKB2	233.155	0.250482	0.237319	1.05546	0.291213	0.531068
CUEDC2	552.387	-0.231629	0.119571	-1.93717	0.0527249	0.203532
PSD	5937.12	-0.227701	0.230898	-0.986153	0.324058	0.560726
FBXL15	446.77	-0.203012	0.213685	-0.950054	0.342085	0.577628
C10orf95	18.9324	-0.378083	0.240109	-1.57463	0.115342	0.315625
ACTR1A	2088.45	-0.211974	0.114899	-1.84487	0.065056	0.229547
RPARP-AS1	69.3294	-0.223804	0.134369	-1.66559	0.0957943	0.284085
MFSD13A	335.876	0.149494	0.120283	1.24285	0.213922	0.449322
TRIM8	2443.7	0.446672	0.125536	3.55811	0.000373527	0.0117683
WBP1L	814.102	0.11159	0.0829074	1.34596	0.178315	0.404472
SFXN2	83.0356	0.211034	0.172515	1.22328	0.221225	0.457596
AS3MT	7.02023	0.281661	0.445531	0.632192	0.527261	0.727348
BORCS7	117.905	-0.0595258	0.154362	-0.385625	0.699775	0.83707
PCGF6	49.0151	0.0480222	0.151867	0.316211	0.751842	0.871321
RPEL1	42.5364	0.0353038	0.146788	0.240508	0.809936	0.905491
INA	1781.69	-0.712193	0.319261	-2.23076	0.0256972	0.135243
USMG5	165.657	-0.164693	0.183565	-0.89719	0.369618	0.601359
PDCD11	659.751	-0.013928	0.10973	-0.12693	0.898996	0.952181
CALHM2	142.146	-0.0490975	0.150621	-0.325966	0.74445	0.866026
CALHM1	40.6307	-0.610779	0.296765	-2.05813	0.0395779	0.172436
CALHM3	3.72873	-1.18862	0.569686	-2.08644	0.0369387	0.165873
TAF5	87.482	0.19142	0.121426	1.57643	0.114927	0.315183
NEURL1	2150.44	-0.34038	0.210392	-1.61784	0.105698	0.30096
SFR1	42.2132	0.0637314	0.251689	0.253215	0.800102	0.899414
COL17A1	23.6991	0.0537723	0.223793	0.240277	0.810115	0.905519
MIR4482	3.21647	0.121879	0.454239	0.268315	0.788457	0.89269
GSTO1	343.586	-0.149144	0.165616	-0.900542	0.367832	0.59988
ITPRIP	277.131	0.435582	0.152548	2.85538	0.00429849	0.049853
LOC101927472	8.67728	0.694925	0.360625	1.927	0.0539793	0.206184
CFAP58-AS1	15.247	0.0463382	0.208527	0.222216	0.824145	0.913493
SORCS3-AS1	23.811	0.0211172	0.212185	0.0995222	0.920724	0.962832
ADD3-AS1	24.1395	-0.133462	0.236644	-0.563978	0.572769	0.756139
SMNDC1	200.436	0.120186	0.110907	1.08367	0.278511	0.518513
MXI1	1261.68	0.531599	0.15564	3.41558	0.000636471	0.0162086
DUSP5	120.501	-0.96457	0.334753	-2.88144	0.00395866	0.0475689
PDCD4	545.785	0.185576	0.104152	1.78178	0.0747848	0.248269
BBIP1	96.8462	0.075264	0.189798	0.396548	0.691701	0.832909
PDCD4-AS1	6.14498	-0.284652	0.32801	-0.867817	0.385495	0.616112
RPL13AP6	24.975	0.369419	0.226404	1.63168	0.102746	0.295583
ADRA2A	151.892	-0.0246006	0.227147	-0.108302	0.913756	0.959483
GPAM	714.1	0.136034	0.268154	0.507298	0.611946	0.781829
ZDHHC6	219.669	0.0874996	0.132917	0.658304	0.510343	0.714233
LOC103344931	407.474	0.0411521	0.0885063	0.464963	0.641958	0.80214
SNORA87	12.4363	0.152522	0.298991	0.510122	0.609966	0.780591
NRAP	18.6281	0.260744	0.343253	0.759626	0.447478	0.666504
NHLRC2	529.673	0.126029	0.137597	0.915924	0.359707	0.591625
ADRB1	373.72	-0.437317	0.293979	-1.48758	0.136862	0.34935
CCDC186	587.97	-0.0724863	0.123765	-0.585676	0.558093	0.747873
TDRD1	13.9151	0.259366	0.384215	0.675054	0.499641	0.705536
VWA2	156.061	0.52862	0.262624	2.01284	0.0441317	0.183029
LOC101927692	33.237	-0.601391	0.213996	-2.81029	0.00494963	0.0536083
TRUB1	241.131	-0.464404	0.194843	-2.38347	0.0171501	0.106521
C10orf82	9.8396	0.255022	0.323794	0.787605	0.430928	0.654139
VAX1	31.0387	-0.199802	0.294572	-0.67828	0.497594	0.703711
PDZD8	1316.58	0.116715	0.0927504	1.25838	0.208255	0.442567
EMX2	500.977	-0.0568309	0.23528	-0.241546	0.809132	0.905125
FAM204A	350.693	-0.256068	0.125524	-2.04	0.0413503	0.176439
PRLHR	13.9294	-0.224715	0.310648	-0.723375	0.469449	0.68358
NANOS1	100.679	0.530511	0.249221	2.12868	0.0332811	0.157045
EIF3A	3109.31	-0.0601241	0.115111	-0.522316	0.60145	0.774445
SFXN4	166.407	0.101092	0.0926285	1.09137	0.27511	0.515725
FAM45A	9.40762	0.318887	0.30602	1.04205	0.29739	0.536841
PRDX3	517.662	-0.230516	0.150762	-1.52901	0.126263	0.333436
TIAL1	758.43	0.30118	0.111073	2.71154	0.00669705	0.063261
RGS10	53.0459	0.157633	0.335056	0.470466	0.638022	0.799405
BAG3	1201.19	0.399173	0.333009	1.19868	0.230651	0.468285
MCMBP	352.712	0.126626	0.121924	1.03856	0.299007	0.538612
SEC23IP	402.698	-0.151478	0.108424	-1.39709	0.162385	0.384173
LINC01561	113.372	1.26196	0.327516	3.85313	0.000116618	0.00552798
WDR11	654.856	-0.099417	0.12724	-0.781337	0.434604	0.657217
ATE1-AS1	29.1269	0.81313	0.352773	2.30497	0.0211685	0.120434
BTBD16	15.5296	-0.187243	0.506799	-0.369463	0.711782	0.843997
ARMS2	5.18067	0.0356798	0.510242	0.0699272	0.944252	0.974818
PLEKHA1	1075.44	0.0337249	0.162364	0.207712	0.835454	0.918898
MIR3941	3.28957	0.198704	0.475802	0.41762	0.676225	0.823208
FAM24B	9.82498	0.153188	0.282318	0.542608	0.587399	0.765974
IKZF5	422.649	0.258856	0.151139	1.71271	0.086766	0.26998
C10orf88	96.897	-0.119866	0.156063	-0.768064	0.442449	0.662657
PSTK	72.0101	0.0465983	0.132716	0.351112	0.725504	0.854472
BUB3	397.352	0.102945	0.146442	0.702976	0.482071	0.692308
NKX1-2	3.86141	-0.99427	0.434982	-2.28577	0.0222676	0.124214
FAM53B-AS1	51.0177	1.09315	0.248395	4.40084	1.07833e-05	0.00120948
METTL10	202.688	-0.1649	0.111899	-1.47366	0.140574	0.354357
FAM175B	199.454	-0.319057	0.13086	-2.43816	0.0147621	0.0983805
ZRANB1	1058	0.234579	0.0927822	2.52828	0.0114622	0.0846865
MIR4296	3.26046	1.18759	0.492125	2.41319	0.0158136	0.101821
LOC283038	9.8155	0.0575262	0.285918	0.201198	0.840543	0.921192
UROS	460.17	-0.289357	0.180606	-1.60215	0.109123	0.306118
MMP21	13.4524	0.341491	0.409818	0.833274	0.40469	0.63183
EDRF1	305.149	-0.0399019	0.082423	-0.484111	0.628307	0.793833
EDRF1-AS1	6.37447	-0.181797	0.303278	-0.599441	0.548879	0.74133
LINC00601	41.9319	1.40968	0.463904	3.03874	0.0023757	0.0357921
AS-PTPRE	49.2491	0.241751	0.162492	1.48777	0.136812	0.349289
MKI67	27.4579	-0.657766	0.66828	-0.984268	0.324984	0.561471
LINC00959	35.7539	-0.0237095	0.158286	-0.149789	0.880931	0.943299
CTAGE7P	30.803	0.624399	0.171131	3.64867	0.000263603	0.00919391
GLRX3	195.838	-0.0440547	0.113498	-0.388153	0.697903	0.835778
TCERG1L-AS1	2.20203	0.0824149	0.698303	0.118022	0.90605	0.955674
LINC01164	46.05	-1.92657	0.525441	-3.66658	0.000245818	0.00892725
PPP2R2D	817.542	0.0651264	0.13936	0.467324	0.640268	0.80094
BNIP3	537.836	-0.369838	0.138907	-2.66249	0.00775641	0.0688699
DPYSL4	821.764	-0.0923419	0.145053	-0.636606	0.524381	0.724916
LRRC27	326.309	-0.166719	0.128331	-1.29914	0.193897	0.425439
NKX6-2	778.221	0.97641	0.417632	2.33797	0.019389	0.11482
LINC01166	16.2198	-0.933457	0.313838	-2.97433	0.00293633	0.0405583
LINC01167	8.07879	0.859084	0.634746	1.35343	0.175919	0.401393
LINC01168	76.5781	-1.49098	0.302439	-4.92984	8.22966e-07	0.000229157
ADGRA1-AS1	16.1178	-0.792888	0.270946	-2.92636	0.00342949	0.0442629
ADGRA1	819.438	-0.571623	0.171441	-3.33423	0.000855346	0.0190598
TUBGCP2	1054.89	-0.162173	0.0784953	-2.06602	0.0388268	0.17045
ADAM8	100.281	0.210386	0.272214	0.772867	0.439601	0.66048
VENTX	19.264	0.177231	0.34014	0.521052	0.60233	0.774889
ZNF511	85.0734	0.294154	0.113554	2.59044	0.00958527	0.0772288
PAOX	162.791	0.501246	0.159739	3.13791	0.00170157	0.0290423
FUOM	25.8886	0.0622433	0.20909	0.297686	0.765943	0.879889
SPRN	688.936	-0.280603	0.151868	-1.84768	0.0646489	0.228556
CALY	1012.56	-0.942724	0.245495	-3.8401	0.000122984	0.00573842
MTG1	358.787	0.37301	0.132913	2.80643	0.00500938	0.054075
PRAP1	13.6933	-0.318839	0.33508	-0.95153	0.341336	0.57683
ECHS1	805.936	-0.338866	0.102458	-3.30736	0.000941806	0.0200933
SCART1	143.408	-0.367615	0.362482	-1.01416	0.310505	0.548924
CYP2E1	93.4826	-0.638122	0.154861	-4.12061	3.77873e-05	0.00268986
SYCE1	151.093	-0.546931	0.220299	-2.48267	0.0130401	0.0910535
SPRNP1	84.0036	-0.332654	0.291267	-1.14209	0.253415	0.492543
LOC100130987	53.556	-0.0920393	0.186	-0.494834	0.620717	0.788447
GLB1L2	419.991	-0.148243	0.203557	-0.728266	0.466451	0.681525
C11orf58	730.69	-0.348157	0.151192	-2.30275	0.021293	0.121011
DLG2	4501.33	-0.0886239	0.152113	-0.582619	0.56015	0.749444
DGAT2	92.9063	-0.341131	0.216973	-1.57223	0.115897	0.316603
FAT3	3425.47	-0.538399	0.227783	-2.36365	0.0180958	0.1101
ARHGAP42	170.87	0.475071	0.230315	2.0627	0.0391412	0.171362
CDON	304.725	0.363245	0.239858	1.51441	0.129921	0.339017
DSCAML1	1162.2	0.293344	0.173148	1.69418	0.0902314	0.27622
CCKBR	240.613	-0.992306	0.288412	-3.44059	0.000580454	0.0154027
OSBPL5	497.756	-0.0798641	0.154998	-0.515259	0.606372	0.778474
SYT9	372.273	0.490517	0.144585	3.39259	0.000692347	0.0169886
PDE3B	347.098	0.104792	0.178678	0.586484	0.55755	0.747761
GALNT18	667.136	-0.0984285	0.172108	-0.5719	0.56739	0.752898
AMPD3	522.919	0.337014	0.253418	1.32988	0.183559	0.411666
IPO7	1294.22	-0.00771196	0.134131	-0.0574958	0.95415	0.97951
SERGEF	538.914	-0.0590844	0.122914	-0.480696	0.630733	0.795164
NAV2	2420.5	-0.0874561	0.140567	-0.622168	0.533831	0.731786
NELL1	483.41	-0.739735	0.272603	-2.7136	0.00665558	0.0629263
ANO3	399.807	-0.94532	0.316269	-2.98898	0.00279913	0.0394797
METTL15	125.062	-0.0629317	0.139051	-0.452581	0.65085	0.807312
IMMP1L	20.7206	-0.0132046	0.226731	-0.0582391	0.953558	0.979111
MPPED2	255.937	-0.537678	0.146538	-3.66921	0.000243302	0.00891111
LRRC4C	561.621	-0.188848	0.143639	-1.31474	0.188596	0.418383
PHF21A	1673.36	0.328206	0.109785	2.98953	0.00279403	0.0394797
C11orf49	931.958	-0.20372	0.0876308	-2.32475	0.0200854	0.116837
ARFGAP2	1191.6	-0.200182	0.1312	-1.52578	0.127065	0.334654
STIP1	1455.29	0.419548	0.248948	1.68528	0.0919343	0.278702
TMEM151A	1069.4	0.0463331	0.233824	0.198154	0.842924	0.922406
LRP5	409.241	0.477829	0.180259	2.65079	0.0080303	0.070108
CTTN	2172.46	0.0224017	0.0975599	0.22962	0.818387	0.910009
RAB6A	1985.58	-0.377942	0.161608	-2.33863	0.0193543	0.114745
PDE2A	3859.92	-0.223745	0.205938	-1.08647	0.277272	0.517636
INTS4	227.501	0.144698	0.12692	1.14007	0.254256	0.493383
MIR4300HG	14.963	1.05405	0.409308	2.57521	0.010018	0.0787286
AAMDC	80.8368	0.205248	0.14202	1.44521	0.1484	0.364826
TENM4	2174.76	-0.208881	0.149199	-1.40002	0.161507	0.382834
EED	222.716	0.0935149	0.111378	0.839616	0.401124	0.629107
NOX4	40.3052	-0.229926	0.271175	-0.847887	0.396501	0.625459
TMEM135	342.421	-0.153398	0.132779	-1.15529	0.247972	0.487347
DISC1FP1	3.04132	-1.23904	0.674594	-1.83672	0.0662519	0.231693
CNTN5	243.538	-0.30638	0.326053	-0.939663	0.34739	0.581689
LOC105369438	34.2106	-0.473398	0.16535	-2.863	0.00419651	0.0492918
PDGFD	55.0423	-0.710682	0.414548	-1.71435	0.0864641	0.269564
ACAT1	363.047	-0.158753	0.129921	-1.22192	0.221738	0.458173
CADM1	1665.04	0.000225501	0.108272	0.00208272	0.998338	0.99944
RDX	1478.5	0.389789	0.240997	1.6174	0.105791	0.301096
LOC283140	39.0195	0.201172	0.182666	1.10131	0.270763	0.511392
NECTIN1	1878.89	-0.239201	0.166468	-1.43692	0.150741	0.36785
UBASH3B	169.098	-0.320407	0.152558	-2.10023	0.0357085	0.162756
GRIK4	421.35	0.0433308	0.122281	0.354353	0.723074	0.852862
PHLDB1	4821.9	0.358349	0.357548	1.00224	0.316227	0.554202
ARHGAP32	5303.46	-0.215652	0.196744	-1.09611	0.273031	0.513398
NTM	1282.86	-0.243962	0.0954602	-2.55565	0.0105991	0.0811548
OPCML	2091.1	-0.456445	0.198002	-2.30525	0.0211523	0.120375
LINC01001	5.84774	-0.116008	0.384297	-0.30187	0.762751	0.877721
DEAF1	1764.5	-0.0560599	0.14619	-0.383472	0.70137	0.83778
PKP3	19.9864	-0.825816	0.405875	-2.03465	0.0418857	0.177989
MUC5AC	7.13016	-2.54891	0.739099	-3.44868	0.000563341	0.0151629
TOLLIP	4254.99	-0.302584	0.188067	-1.60891	0.107635	0.303726
BRSK2	2230.15	-0.116365	0.149502	-0.778354	0.43636	0.658585
CD81-AS1	28.0166	-0.467925	0.21652	-2.16112	0.0306864	0.149399
KCNQ1	63.0355	0.310387	0.225773	1.37477	0.169203	0.392683
TSSC2	7.76446	0.0344253	0.378696	0.0909049	0.927568	0.96555
STIM1	1529.33	-0.157431	0.138602	-1.13585	0.256019	0.495205
ART1	4.35816	0.150435	0.603679	0.249197	0.803208	0.901351
NUP98	1063.26	0.105796	0.0787103	1.34412	0.178911	0.405294
OR51B5	5.01727	-0.082712	0.394004	-0.209927	0.833725	0.917904
APBB1	3880.98	-0.194295	0.151711	-1.28069	0.200301	0.432248
DNHD1	1283.49	-0.111207	0.285247	-0.38986	0.69664	0.835108
NLRP14	11.4535	-1.22613	0.270598	-4.5312	5.86491e-06	0.000823191
PPFIBP2	428.032	1.02834	0.249014	4.12967	3.63285e-05	0.00264931
LMO1	24.8254	0.322074	0.21711	1.48346	0.137953	0.350885
LOC100506258	83.0478	0.85228	0.226222	3.76744	0.000164929	0.00673173
TUB	2265.16	-0.0609717	0.119458	-0.510403	0.609769	0.780569
RIC3	607.138	-0.0852415	0.0844836	-1.00897	0.312989	0.550822
DENND5A	3364.48	0.382285	0.186035	2.05491	0.0398874	0.173175
TMEM41B	346.034	0.0205542	0.109288	0.188074	0.850819	0.926696
STK33	108.998	0.126253	0.226254	0.558016	0.576833	0.759431
TRIM66	462.723	-0.350818	0.146853	-2.3889	0.0168988	0.10578
SCUBE2	134.777	-0.155626	0.230237	-0.675939	0.499079	0.704931
ST5	959.355	0.18091	0.124403	1.45422	0.145884	0.361969
SBF2-AS1	51.1432	0.32454	0.162319	1.99939	0.0455657	0.18582
SWAP70	769.233	0.386775	0.136491	2.8337	0.00460118	0.0516784
SBF2	1393.49	0.0422952	0.120889	0.349868	0.726438	0.85504
MRVI1	2565.21	-0.203257	0.202362	-1.00442	0.315175	0.553101
MRVI1-AS1	25.9912	-0.596573	0.257205	-2.31944	0.0203709	0.117792
ZBED5	381.33	0.167832	0.166023	1.0109	0.312065	0.55005
MICALCL	9.14091	0.216146	0.25345	0.852816	0.393761	0.62307
MICAL2	2957.56	-0.168262	0.220634	-0.76263	0.445684	0.665305
USP47	1986.11	0.28352	0.107285	2.64269	0.00822491	0.0709563
PARVA	926.618	-0.12138	0.159186	-0.762503	0.44576	0.66537
ARNTL	446.628	0.210361	0.189364	1.11088	0.266618	0.507198
TEAD1	1162.54	0.235742	0.153381	1.53697	0.1243	0.329797
SPON1	1125.69	-0.33266	0.182238	-1.82542	0.0679374	0.234794
PSMA1	267.946	-0.36566	0.175538	-2.08309	0.037243	0.16644
INSC	6.87184	0.407234	0.441931	0.921487	0.356796	0.588882
SOX6	571.522	0.162567	0.18384	0.884283	0.376543	0.607673
PLEKHA7	309.601	0.560264	0.189837	2.95129	0.00316452	0.0422011
ABCC8	1039.53	-0.352296	0.194238	-1.81373	0.0697189	0.238343
PIK3C2A	1475.1	-0.22001	0.179404	-1.22634	0.220071	0.456682
USH1C	112.327	0.170991	0.358878	0.47646	0.633746	0.79718
NUCB2	245.147	-0.115422	0.129913	-0.888453	0.374297	0.606065
GTF2H1	298.554	-0.268384	0.111653	-2.40372	0.0162291	0.103337
LDHAL6A	23.921	0.206064	0.278	0.741235	0.458551	0.67495
IGSF22	119.28	-0.154585	0.234223	-0.659991	0.50926	0.71334
PRMT3	215.131	0.0121973	0.105427	0.115694	0.907895	0.9567
ANO5	717.982	-0.426032	0.186567	-2.28353	0.0223991	0.124647
GAS2	126.332	-0.302816	0.154038	-1.96585	0.0493159	0.19526
LUZP2	310.566	0.0345768	0.185608	0.18629	0.852218	0.927474
BBOX1-AS1	7.087	0.288093	0.343956	0.837587	0.402262	0.629926
SLC5A12	10.3852	-0.898413	0.41983	-2.13995	0.0323591	0.15434
BBOX1	157.107	-0.154648	0.240792	-0.642246	0.520714	0.722092
BDNF-AS	65.6793	-0.176363	0.208482	-0.84594	0.397586	0.626165
KIF18A	4.5523	0.103379	0.423144	0.244311	0.80699	0.9036
LIN7C	739.869	0.0667099	0.136022	0.490436	0.623825	0.790566
LGR4	499.19	-0.120727	0.146987	-0.821344	0.41145	0.637801
DCDC5	19.7686	-0.291045	0.253282	-1.1491	0.250516	0.489432
DCDC1	10.4861	0.204479	0.28242	0.724027	0.469049	0.683359
PAUPAR	7.78623	0.835582	0.480616	1.73857	0.082111	0.262145
ELP4	174.599	0.0354241	0.155607	0.227652	0.819917	0.910936
RCN1	253.519	-0.192486	0.214756	-0.896301	0.370092	0.601872
DKFZp686K1684	6.62007	0.431666	0.556323	0.775927	0.437792	0.659572
CCDC73	17.847	-0.0368455	0.260487	-0.141448	0.887516	0.947092
CSTF3	269.295	-0.179727	0.0896526	-2.00471	0.0449943	0.184479
HIPK3	3278.4	0.207883	0.115271	1.80343	0.0713209	0.241562
CAPRIN1	2207.17	-0.160196	0.108494	-1.47654	0.139799	0.353073
ABTB2	409.707	0.512004	0.232108	2.20589	0.0273918	0.140337
CAT	419.833	-0.00833051	0.191766	-0.043441	0.96535	0.984472
KIAA1549L	4475.58	-0.538794	0.259162	-2.07899	0.0376183	0.167264
SLC1A2	55955.3	-0.658082	0.320762	-2.05162	0.0402066	0.173945
PAMR1	419.641	-0.659419	0.204202	-3.22925	0.00124114	0.0238348
PDHX	458.15	-0.298093	0.110808	-2.69017	0.00714164	0.0653231
PRR5L	210.926	0.569026	0.328978	1.72968	0.0836879	0.264802
LDLRAD3	339.586	0.25391	0.177483	1.43062	0.152539	0.37046
COMMD9	292.269	-0.250962	0.115019	-2.18191	0.029116	0.145408
TRIM44	3349.89	0.0700245	0.0911262	0.768435	0.442229	0.662485
TTC17	755.482	0.0877352	0.128095	0.684925	0.493391	0.701015
HSD17B12	578.209	-0.359643	0.194533	-1.84875	0.0644934	0.228201
ALKBH3	134.705	-0.301924	0.113568	-2.65853	0.00784816	0.0690962
ALX4	56.8072	0.104079	0.249852	0.416562	0.676998	0.823477
TSPAN18	135.726	0.21053	0.258549	0.814275	0.415488	0.641081
TP53I11	864.514	-0.172621	0.261748	-0.659495	0.509578	0.713485
EXT2	673.092	-0.146777	0.0745925	-1.96772	0.0491	0.194773
PRDM11	623.032	-0.164129	0.15875	-1.03388	0.30119	0.540531
CRY2	1682.01	-0.560592	0.10584	-5.29662	1.17966e-07	5.85814e-05
CKAP5	2864.4	-0.226626	0.114074	-1.98666	0.0469599	0.189422
DGKZ	3239.1	-0.345036	0.195558	-1.76436	0.0776713	0.253833
AMBRA1	1082.43	-0.0264515	0.0852152	-0.310408	0.75625	0.874597
LRP4	5248.18	0.52269	0.170047	3.0738	0.00211355	0.0332445
ATG13	1898.64	0.108111	0.112865	0.957876	0.338125	0.574091
MADD	3786.08	-0.280466	0.147631	-1.89978	0.0574617	0.213271
NUP160	401.369	0.342456	0.120059	2.85241	0.00433897	0.0500775
PTPRJ	1349.28	0.195004	0.117685	1.657	0.0975197	0.286475
AGBL2	6.0367	0.181718	0.377165	0.481799	0.629948	0.794929
LOC440040	144.118	-0.375907	0.284301	-1.32222	0.186097	0.415075
CTNND1	65.0359	-0.15289	0.15374	-0.99447	0.319994	0.557496
SLC43A1	95.4775	0.317489	0.217826	1.45753	0.144969	0.360718
LPXN	206.023	-0.267218	0.109711	-2.43566	0.0148647	0.0986471
OSBP	908.161	-0.270641	0.092256	-2.93358	0.00335072	0.0436107
MS4A7	116.195	0.446738	0.352287	1.26811	0.204759	0.437779
TMEM109	492.153	-0.0701446	0.0994383	-0.705408	0.480556	0.691419
FTH1	11015.3	0.0746487	0.149017	0.500941	0.616413	0.784748
DAGLA	1525.42	-0.362417	0.201163	-1.8016	0.0716079	0.242141
SYT7	3579.67	-0.250397	0.22684	-1.10385	0.26966	0.510218
FADS2	2292.59	-0.385604	0.219776	-1.75453	0.079339	0.257152
DDB1	2698.71	-0.449725	0.111618	-4.02913	5.59831e-05	0.00344436
SDHAF2	224.467	0.188669	0.0810657	2.32736	0.0199463	0.1165
SLC3A2	1456.56	-0.0122546	0.141676	-0.0864974	0.931071	0.967147
ASRGL1	1018.85	-0.2616	0.176697	-1.4805	0.138741	0.35182
ZBTB3	163.622	0.264375	0.156022	1.69447	0.0901761	0.276183
AHNAK	20432.2	0.396664	0.164699	2.40841	0.0160221	0.102484
ATL3	775.833	0.258172	0.154252	1.6737	0.0941891	0.281889
SLC22A9	64.9304	-0.643234	0.239761	-2.68281	0.00730056	0.0663766
MACROD1	150.539	0.28801	0.138419	2.08071	0.0374604	0.166982
RARRES3	147.043	-0.0579285	0.277815	-0.208515	0.834827	0.918499
NRXN2	5484.98	-0.0821434	0.156812	-0.523833	0.600395	0.774077
TM7SF2	325.625	-0.377167	0.14212	-2.65386	0.00795763	0.0697069
FOSL1	33.8143	-0.488851	0.396347	-1.23339	0.217429	0.453311
MALAT1	263815	0.333494	0.150277	2.21919	0.0264736	0.13773
SLC25A45	84.1493	-0.465195	0.186555	-2.49361	0.0126452	0.0896567
PACS1	1922.9	-0.126072	0.116092	-1.08597	0.277493	0.517913
NPAS4	9.11422	-0.481628	0.558231	-0.862776	0.388261	0.618354
C11orf80	258.868	0.127487	0.145801	0.874389	0.381907	0.612348
KDM2A	1986.22	0.147355	0.121308	1.21471	0.224476	0.461088
PC	1754.45	0.0340751	0.0880632	0.386939	0.698801	0.836244
SPTBN2	7794.39	-0.439157	0.22969	-1.91195	0.0558822	0.21012
ACTN3	28.8729	0.767875	0.377665	2.03322	0.0420307	0.178173
UNC93B1	156.806	-0.0367346	0.198131	-0.185405	0.852911	0.928018
C11orf72	2.89097	0.408383	0.506485	0.806308	0.420065	0.645305
PPP6R3	1195.45	0.123535	0.0780266	1.58324	0.113367	0.312869
IGHMBP2	462.824	-0.107816	0.150444	-0.716654	0.473588	0.686797
CPT1A	1001.63	-0.0785638	0.172381	-0.455757	0.648564	0.805972
CCND1	708.051	-0.155961	0.251823	-0.619329	0.5357	0.733059
ANO1	55.763	-0.681417	0.210538	-3.23655	0.00120985	0.0234298
PPFIA1	1573.15	0.182928	0.115366	1.58564	0.112822	0.311921
NADSYN1	580.104	0.370085	0.185608	1.9939	0.0461626	0.187573
SHANK2	2254.31	-0.453881	0.179915	-2.52275	0.0116442	0.0855754
CLPB	835.268	-0.0533726	0.106338	-0.501914	0.615728	0.784211
RNF121	264.247	0.0251364	0.0844818	0.297536	0.766057	0.879912
FCHSD2	1204.19	0.497141	0.170084	2.92291	0.00346781	0.0444854
P2RY6	43.4574	-0.573107	0.340607	-1.68261	0.0924513	0.279538
FAM168A	4782.06	-0.118578	0.0823694	-1.43959	0.149983	0.366858
STARD10	454.69	0.693871	0.133164	5.21064	1.88191e-07	8.53281e-05
MRPL48	132.113	0.330744	0.181166	1.82564	0.0679044	0.234794
PPME1	872.067	-0.598408	0.17413	-3.43655	0.000589163	0.0155295
DNAJB13	7.83401	-0.218305	0.372837	-0.585525	0.558195	0.747882
C2CD3	844.402	0.0681109	0.0734829	0.926895	0.353981	0.586885
PGM2L1	1877.46	-0.556472	0.302167	-1.8416	0.0655331	0.230299
POLD3	166.074	-0.0140542	0.122321	-0.114896	0.908527	0.95704
XRRA1	496.976	0.415663	0.162048	2.56507	0.0103156	0.0799779
ARRB1	5210.19	0.0316666	0.135516	0.233675	0.815237	0.908296
GDPD5	286.37	0.192304	0.205027	0.937946	0.348272	0.582343
NEU3	197.145	-0.44248	0.135875	-3.25653	0.00112782	0.0224029
MAP6	1416.47	-0.0884761	0.135128	-0.65476	0.512622	0.716233
UVRAG	616.396	0.179632	0.147032	1.22171	0.221815	0.458241
CLNS1A	622.782	0.0370848	0.140502	0.263945	0.791822	0.894401
RSF1	1815.96	0.0881335	0.0797932	1.10452	0.269366	0.509908
ACER3	514.327	0.33571	0.204431	1.64217	0.100555	0.291491
GDPD4	5.02702	0.133477	0.459501	0.290482	0.771448	0.88244
PAK1	2377.65	-1.01039	0.266427	-3.79238	0.000149209	0.0064166
CAPN5	512.303	-0.336774	0.110702	-3.04217	0.00234875	0.0356535
KCTD21-AS1	9.46191	-0.011571	0.282485	-0.0409616	0.967327	0.985089
NARS2	178.453	0.166451	0.100786	1.65152	0.0986326	0.28845
LOC101928896	3.11858	0.939161	0.468169	2.00603	0.044853	0.184408
GAB2	3709.65	0.351266	0.31525	1.11425	0.265173	0.505476
PRCP	559.077	0.221115	0.180036	1.22818	0.219381	0.455967
RAB30	1093.8	0.172552	0.15641	1.1032	0.269941	0.510441
FAM181B	619.843	-0.0193697	0.210119	-0.0921842	0.926552	0.965212
CCDC83	2.4991	-0.61445	0.528518	-1.16259	0.244995	0.484439
PICALM	2521.28	0.22877	0.201099	1.1376	0.255289	0.494441
SYTL2	1503.01	-0.567207	0.19048	-2.97777	0.00290352	0.0402117
PRSS23	203.811	-0.38885	0.219797	-1.76914	0.0768711	0.252448
CCDC81	46.1097	0.323867	0.252951	1.28035	0.200421	0.432423
ME3	698.67	-0.451067	0.136399	-3.30696	0.000943154	0.0200933
GRM5	1192.79	-0.420134	0.215318	-1.95122	0.0510303	0.199501
NAALAD2	237.834	0.139961	0.133312	1.04988	0.293775	0.532991
SLC36A4	244.794	0.00936612	0.200755	0.0466544	0.962789	0.983363
CEP295	660.293	0.00253545	0.149603	0.0169478	0.986478	0.993806
AMOTL1	984.609	0.036021	0.0886321	0.406411	0.684441	0.828107
CEP57	301.891	-0.128852	0.108941	-1.18278	0.236898	0.475806
MAML2	556.867	0.453037	0.205392	2.20572	0.0274037	0.140343
PGR	56.2127	-0.036403	0.332717	-0.109411	0.912876	0.95909
TRPC6	41.7575	-0.360756	0.194388	-1.85585	0.063475	0.226076
BIRC2	492.68	0.130559	0.132894	0.982428	0.325889	0.56236
CEP126	659.061	0.0507312	0.180148	0.281609	0.778243	0.886839
DYNC2H1	1292.89	0.0339557	0.12649	0.268446	0.788356	0.892663
LOC102723895	4.87697	-1.24843	0.598644	-2.08543	0.0370299	0.165986
GRIA4	1176.57	-0.158521	0.164623	-0.962932	0.335582	0.571616
GUCY1A2	1429.02	-0.148388	0.186866	-0.794089	0.427143	0.651019
CWF19L2	514.791	0.224548	0.10839	2.07166	0.0382973	0.168961
ELMOD1	571.851	-0.61374	0.267041	-2.2983	0.0215446	0.122041
ATM	1870.63	0.544557	0.184007	2.95944	0.00308197	0.0416546
C11orf65	13.944	-0.0940389	0.250135	-0.375953	0.706952	0.841472
EXPH5	205.24	-0.27386	0.219135	-1.24973	0.211398	0.446377
DDX10	374.131	-0.218989	0.109189	-2.0056	0.0448989	0.184424
ZC3H12C	540.109	0.56779	0.139683	4.06484	4.80653e-05	0.00316245
ARHGAP20	437.298	-0.453857	0.160499	-2.82779	0.00468706	0.052216
LAYN	148.78	0.60519	0.306827	1.97241	0.0485625	0.193517
DIXDC1	1220.41	0.431211	0.183021	2.35607	0.0184694	0.111558
PIH1D2	15.3943	-0.0231366	0.221812	-0.104308	0.916925	0.960828
BCO2	149.345	0.151239	0.140592	1.07573	0.282047	0.522345
ALG9	324.37	-0.081781	0.117713	-0.694747	0.487214	0.696015
SIK2	1652.18	0.0501098	0.0832978	0.601574	0.547458	0.740075
NCAM1	9031.22	0.133909	0.165064	0.811257	0.417218	0.642729
ZBTB16	2569.39	0.52384	0.111107	4.71473	2.42035e-06	0.000454786
ZW10	183.458	-0.00732334	0.135355	-0.0541046	0.956852	0.980643
NXPE2	7.73938	0.240413	0.325727	0.738081	0.460465	0.676571
NXPE1	8.61884	0.469728	0.27526	1.70649	0.087917	0.271978
BACE1	2398.67	0.197051	0.200878	0.980948	0.326618	0.562765
ZPR1	359.025	-0.203953	0.14789	-1.37908	0.167869	0.390633
SIK3	2867.47	0.0229423	0.173277	0.132403	0.894666	0.950358
LOC101929011	2.65283	0.072496	0.724114	0.100117	0.920252	0.962636
PAFAH1B2	1369.79	-0.0465952	0.120285	-0.387373	0.69848	0.836035
KMT2A	5894.36	0.102292	0.0692551	1.47703	0.139668	0.353007
CCDC84	215.107	-0.279407	0.160903	-1.7365	0.0824759	0.262826
DDX6	3230.21	-0.166191	0.117124	-1.41894	0.155918	0.374695
CBL	1514.36	0.104997	0.0988429	1.06226	0.288117	0.528136
USP2-AS1	18.0762	-1.49901	0.261156	-5.73992	9.47203e-09	9.87791e-06
ARHGEF12	6024.59	-0.0101239	0.122996	-0.082311	0.934399	0.969012
SORL1	7318.12	-0.268448	0.0917654	-2.92537	0.00344042	0.0443205
TECTA	141.732	-0.659805	0.132834	-4.96714	6.79464e-07	0.000206491
MIR100HG	931.339	0.0221011	0.100462	0.219995	0.825875	0.914444
ZNF202	235.327	0.48549	0.118103	4.11074	3.94392e-05	0.00274194
C11orf63	104.665	0.153242	0.179963	0.85152	0.39448	0.623515
CLMP	51.4909	-0.0560392	0.19216	-0.291628	0.770571	0.882186
GRAMD1B	2621.58	-0.0588301	0.196341	-0.299632	0.764458	0.878861
VWA5A	325.575	-0.0949606	0.162016	-0.586117	0.557797	0.747828
MSANTD2	170.001	0.404618	0.137915	2.93382	0.00334821	0.0436107
SIAE	334.999	-0.254592	0.147058	-1.73123	0.0834101	0.264353
PKNOX2	673.398	-0.492091	0.212774	-2.31274	0.0207371	0.119008
KIRREL3	962.656	-0.188518	0.155157	-1.21501	0.224362	0.46099
ST3GAL4-AS1	16.1422	0.0824089	0.255866	0.322079	0.747393	0.868147
FAM118B	199.874	0.0979142	0.118399	0.826981	0.408248	0.635055
FLI1	210.785	0.00305472	0.219563	0.0139127	0.9889	0.994526
KCNJ1	5.0283	-0.249106	0.445008	-0.559778	0.575631	0.758335
ETS1	396.738	-0.0844208	0.18301	-0.46129	0.64459	0.803542
NFRKB	510.492	-0.00793037	0.0923127	-0.0859077	0.93154	0.967345
ZBTB44	1402.73	0.42917	0.106375	4.03451	5.47167e-05	0.00340664
ADAMTS8	342.308	-0.353271	0.225261	-1.56827	0.116818	0.318121
JAM3	1266.67	0.448516	0.274753	1.63243	0.102588	0.29525
NCAPD3	355.324	0.157093	0.1016	1.54619	0.122058	0.32592
IGSF9B	1407.08	-0.101651	0.258315	-0.393517	0.693938	0.833568
LOC283177	52.351	-0.81239	0.270531	-3.00295	0.00267379	0.0386468
BET1L	535.325	0.0145869	0.10283	0.141854	0.887195	0.946847
ODF3	20.5871	0.179874	0.25731	0.699057	0.484516	0.693634
RIC8A	938.993	-0.187962	0.142668	-1.31748	0.187678	0.417135
SIRT3	462.14	-0.118935	0.10713	-1.11019	0.266915	0.507627
PSMD13	524.987	-0.391271	0.176107	-2.22177	0.0262987	0.137128
IFITM3	1587.42	-0.38965	0.221616	-1.75822	0.0787102	0.256029
PGGHG	214.818	0.439522	0.263249	1.66961	0.0949968	0.282626
B4GALNT4	2566.31	0.0871464	0.222247	0.392116	0.694973	0.834085
IFITM2	495.309	-0.221038	0.290192	-0.761694	0.446242	0.665709
NLRP6	9.20642	-0.352967	0.361026	-0.977676	0.328234	0.563966
IFITM1	446.173	-0.737154	0.292562	-2.51965	0.0117472	0.0859688
SIGIRR	179.738	-0.0827746	0.195771	-0.422813	0.672432	0.82089
RNH1	1419.04	0.163555	0.182291	0.897216	0.369604	0.601359
PTDSS2	637.673	0.235718	0.166713	1.41391	0.157387	0.376722
ANO9	10.2151	-0.353879	0.475777	-0.743792	0.457002	0.674142
HRAS	563.122	0.0692797	0.130888	0.529306	0.596593	0.771555
LRRC56	135.623	0.339823	0.22342	1.52101	0.128258	0.3365
LMNTD2	39.8219	1.38856	0.383534	3.62044	0.000294108	0.00983289
RASSF7	105.156	0.150398	0.210765	0.713583	0.475485	0.688025
MIR210HG	36.5521	0.117782	0.318805	0.369447	0.711795	0.843997
LOC143666	36.006	0.137513	0.212464	0.647229	0.517483	0.719913
PHRF1	1682.56	0.136001	0.146592	0.927751	0.353537	0.586706
IRF7	269.606	0.148021	0.234835	0.630319	0.528486	0.727999
SCT	27.662	-0.0840218	0.391904	-0.214394	0.83024	0.91611
DRD4	81.2864	0.5105	0.30222	1.68917	0.0911873	0.277608
CDHR5	208.742	0.0161968	0.320644	0.0505133	0.959713	0.982176
PDDC1	1335.26	0.0154828	0.144315	0.107285	0.914563	0.959895
TMEM80	183.258	0.253693	0.176515	1.43723	0.150652	0.367804
LOC171391	87.9567	0.152934	0.160199	0.954649	0.339755	0.575745
TALDO1	729.5	0.0437049	0.173463	0.251955	0.801076	0.900052
EPS8L2	224.907	0.518056	0.289369	1.7903	0.0734065	0.245713
PANO1	17.0662	-0.0544117	0.296079	-0.183774	0.854191	0.928774
TSPAN4	172.648	0.288235	0.200118	1.44032	0.149776	0.366652
POLR2L	358.093	-0.064604	0.129004	-0.500789	0.61652	0.784791
CHID1	586.967	-0.0291725	0.0860646	-0.338961	0.734639	0.859965
SLC25A22	2013.55	-0.322166	0.212681	-1.51479	0.129826	0.338812
PIDD1	441.729	0.683867	0.22351	3.05967	0.00221578	0.0342522
RPLP2	1687.61	0.288229	0.162068	1.77844	0.0753315	0.249079
CD151	490.518	0.241366	0.175168	1.37791	0.168231	0.391343
SNORA52	52.5359	0.336307	0.167468	2.00819	0.0446235	0.183941
CRACR2B	48.639	0.282082	0.294103	0.959126	0.337496	0.573407
PNPLA2	892.533	0.15874	0.128532	1.23502	0.216821	0.452649
CEND1	1965.82	-0.713468	0.209919	-3.39878	0.000676875	0.0167506
AP2A2	2707.18	-0.279567	0.158737	-1.76119	0.078206	0.255065
MUC6	448.184	-0.246777	0.426164	-0.579067	0.562544	0.750436
LOC101927503	11.4851	-0.563074	0.709652	-0.793452	0.427515	0.651252
MUC5B	92.044	-1.3365	0.423705	-3.15433	0.00160869	0.0280539
TOLLIP-AS1	20.9354	-0.491864	0.26073	-1.88649	0.0592293	0.217223
MOB2	348.657	0.290982	0.13329	2.18309	0.0290295	0.145023
KRTAP5-AS1	131.947	0.0163229	0.324464	0.0503074	0.959877	0.982295
DUSP8	2336.71	-0.162595	0.211444	-0.768975	0.441908	0.662374
KRTAP5-1	74.2893	0.296519	0.399114	0.742943	0.457516	0.67443
CTSD	4452.26	-0.110888	0.12632	-0.877832	0.380035	0.610756
IFITM10	379.205	-0.0859421	0.207179	-0.41482	0.678274	0.824264
LSP1	54.9879	0.022104	0.246053	0.0898342	0.928419	0.965787
TNNI2	2.28687	0.917808	0.637454	1.4398	0.149923	0.366858
LINC01150	2.45716	-0.314876	0.550377	-0.57211	0.567248	0.752853
TNNT3	4.87998	0.614283	0.454485	1.3516	0.176503	0.402129
SNORD131	2.18433	0.316193	0.570756	0.55399	0.579586	0.761091
MRPL23-AS1	76.1105	-0.70173	0.277514	-2.52863	0.0114508	0.0846865
LINC01219	8.351	-1.88444	0.530253	-3.55386	0.000379625	0.011853
H19	21.8107	-0.870462	0.393648	-2.21127	0.027017	0.139291
MRPL23	212.809	0.0499179	0.110607	0.451309	0.651767	0.807911
HOTS	14.5406	-1.4571	0.575003	-2.53407	0.0112748	0.0842858
IGF2	35.1298	1.05293	0.414957	2.53744	0.0111665	0.0837732
TH	7.23442	-0.51525	0.502061	-1.02627	0.304765	0.543692
C11orf21	15.5961	-1.1003	0.33144	-3.31975	0.000900974	0.0195746
ASCL2	12.3085	-0.451816	0.371561	-1.216	0.223986	0.46087
TSPAN32	31.1878	-0.584019	0.294625	-1.98224	0.0474519	0.190511
CD81	4201.98	-0.0920801	0.105476	-0.872993	0.382667	0.613238
TSSC4	307.144	-0.0449592	0.159299	-0.282232	0.777765	0.886678
TRPM5	11.0553	0.055836	0.447652	0.124731	0.900737	0.953154
KCNQ1OT1	2850.97	0.352117	0.183138	1.92269	0.0545193	0.207388
SLC22A18	47.5706	-0.717105	0.199845	-3.58831	0.000332834	0.010813
SLC22A18AS	9.5152	-0.926411	0.323433	-2.8643	0.00417927	0.0492872
PHLDA2	15.1689	0.0155853	0.313186	0.0497637	0.960311	0.982346
KCNQ1DN	3.91104	0.492854	0.699903	0.704175	0.481324	0.691839
SNORA54	93.5212	0.67415	0.282159	2.38925	0.0168826	0.10571
CDKN1C	423.852	0.532734	0.383597	1.38878	0.164898	0.387534
NAP1L4	1578.32	0.157931	0.0963651	1.63889	0.101237	0.292754
CARS	590.293	0.0266085	0.150206	0.177146	0.859393	0.93215
MRGPRE	4.13477	0.0979156	0.449752	0.21771	0.827655	0.915243
ZNF195	253.642	0.00267081	0.109978	0.0242849	0.980625	0.991143
OR7E12P	2.58133	0.0164392	0.65341	0.025159	0.979928	0.990856
CHRNA10	25.2021	0.308476	0.359209	0.858764	0.390471	0.620121
PGAP2	197.102	0.0378552	0.189524	0.199738	0.841685	0.921577
RHOG	342.275	0.37876	0.258024	1.46792	0.142125	0.3565
RRM1	282.02	-0.203712	0.159593	-1.27644	0.2018	0.434314
TRIM21	79.7639	-0.180099	0.21859	-0.823913	0.409989	0.636425
TRIM68	214.906	0.0473476	0.0807567	0.586299	0.557675	0.747761
OR52I1	2.41967	0.45449	0.492659	0.922524	0.356255	0.588492
HBE1	2.9026	-0.488678	0.553563	-0.882788	0.377351	0.608345
OR51B2	3.03976	-0.77887	0.522816	-1.48976	0.136287	0.348522
OR51B4	2.29661	0.158237	0.525104	0.301344	0.763152	0.878037
HBG2	3.82672	-0.174728	0.971122	-0.179924	0.857212	0.930849
HBD	2.49393	-0.25274	0.585121	-0.431946	0.665781	0.81748
HBB	2749.39	0.408786	0.806183	0.507063	0.612111	0.781944
OR51B6	3.39314	0.465903	0.555435	0.838808	0.401577	0.629395
OR51Q1	3.91256	-0.226972	0.422457	-0.537267	0.591083	0.768055
OR51I1	3.14742	0.214669	0.560898	0.382724	0.701924	0.838104
OR51M1	3.23846	-0.34901	0.509931	-0.684426	0.493706	0.70116
OR51I2	3.32177	-0.273382	0.497656	-0.54934	0.582772	0.762731
UBQLNL	11.7359	0.59761	0.32648	1.83047	0.0671803	0.233502
TRIM6	7.20848	-0.37929	0.325706	-1.16452	0.244215	0.483423
UBQLN3	8.42642	0.180612	0.415559	0.434623	0.663836	0.81635
OLFM5P	7.36131	0.310125	0.375911	0.824998	0.409373	0.635914
OR52H1	3.20932	0.0379428	0.552004	0.0687365	0.945199	0.975233
OR52D1	4.59347	0.344848	0.420832	0.819444	0.412533	0.638485
OR52B6	5.41137	0.507032	0.459653	1.10307	0.269995	0.510475
TRIM5	108.24	0.488957	0.18989	2.57495	0.0100255	0.0787574
OR56B1	2.61287	0.703963	0.582712	1.20808	0.227017	0.463764
TRIM22	388.932	0.00838926	0.253874	0.033045	0.973639	0.987944
OR52N4	3.43778	-0.633036	0.510845	-1.23919	0.215274	0.451116
OR52W1	12.9279	-0.215063	0.394047	-0.545779	0.585218	0.764366
C11orf42	54.011	0.253728	0.209666	1.21015	0.226221	0.46294
FAM160A2	565.373	-0.301454	0.11463	-2.62981	0.00854324	0.0727291
CNGA4	21.7247	-0.393891	0.191083	-2.06136	0.0392683	0.171534
SMPD1	559.729	-0.0750787	0.109742	-0.684137	0.493889	0.701323
PRKCDBP	52.1137	-0.299738	0.184632	-1.62343	0.104498	0.298906
ARFIP2	485.975	-0.326387	0.142136	-2.2963	0.0216585	0.122429
HPX	7.92613	0.622973	0.358149	1.73943	0.0819598	0.261902
TRIM3	567.618	-0.226815	0.144387	-1.57088	0.116211	0.317188
TIMM10B	497.833	-0.190385	0.105051	-1.81232	0.0699375	0.238659
RRP8	244.732	0.149416	0.116384	1.28382	0.199205	0.431063
DCHS1	1438.65	0.107419	0.141065	0.761481	0.44637	0.665851
ILK	743.26	0.233091	0.0706225	3.30052	0.000965066	0.0203729
TPP1	2459.59	-0.168954	0.155121	-1.08918	0.276074	0.516826
TAF10	252.707	-0.0305867	0.0991652	-0.308442	0.757746	0.875296
GVINP1	119.738	-0.165108	0.21333	-0.773956	0.438957	0.660334
OR2AG2	5.32127	-0.673386	0.403794	-1.66765	0.0953856	0.283398
OR2AG1	4.26736	-1.0687	0.395377	-2.70298	0.00687208	0.0642767
MRPL17	179.148	-0.245773	0.13028	-1.8865	0.0592275	0.217223
OR10A2	5.62191	-0.827922	0.428176	-1.9336	0.0531621	0.204656
OR10A4	7.24564	-0.53342	0.316421	-1.6858	0.0918352	0.278605
OR6A2	6.94317	-0.887114	0.346104	-2.56314	0.0103729	0.0800696
OR2D2	5.35469	-1.14475	0.409894	-2.79279	0.00522553	0.0552469
OR10A5	7.13847	-0.763802	0.391862	-1.94916	0.051276	0.200087
OR2D3	6.02361	-1.203	0.440088	-2.73355	0.00626552	0.0612146
ZNF215	34.3328	-0.873774	0.210675	-4.1475	3.36119e-05	0.0025471
ZNF214	49.9555	-0.539454	0.170942	-3.15577	0.00160076	0.0279624
RBMXL2	3.91749	-0.697441	0.45215	-1.5425	0.122953	0.327513
OLFML1	27.1474	0.713128	0.249781	2.85502	0.00430345	0.049853
CYB5R2	142.404	0.700485	0.394255	1.77673	0.0756129	0.249574
OVCH2	8.85213	1.22227	0.361167	3.38423	0.000713771	0.017229
TUB-AS1	36.4134	0.547942	0.282193	1.94173	0.0521699	0.202006
EIF3F	338.52	-0.047624	0.0746466	-0.637993	0.523478	0.724348
SNORA3B	17.1298	0.693953	0.29823	2.32691	0.0199701	0.116541
RPL27A	747.643	0.00234522	0.110959	0.021136	0.983137	0.992339
SNORA3A	25.4494	0.209328	0.260247	0.804343	0.421199	0.646237
LOC102724784	12.8146	0.188527	0.30228	0.623684	0.532835	0.73104
C11orf16	14.4661	0.254851	0.285958	0.891217	0.372813	0.604318
NRIP3	457.117	-0.59307	0.1954	-3.03515	0.00240415	0.0360049
AKIP1	129.329	-0.0726699	0.0817473	-0.888958	0.374026	0.605835
ASCL3	2.95221	0.803921	0.506931	1.58586	0.112772	0.311822
TMEM9B	370.278	-0.219948	0.10148	-2.16741	0.0302038	0.148107
TMEM9B-AS1	38.424	0.65728	0.254648	2.58114	0.00984757	0.077955
KRT8P41	4.59978	1.41698	0.461539	3.07012	0.0021397	0.0335043
SNORA23	100.13	0.324025	0.325554	0.995305	0.319588	0.557235
LOC644656	33.6024	0.566038	0.160983	3.51614	0.000437874	0.0130468
ZNF143	195.687	0.434902	0.145589	2.98719	0.00281554	0.0395584
WEE1	39.1741	0.659048	0.180814	3.64489	0.000267506	0.00925504
LOC440028	11.8599	0.350908	0.313906	1.11788	0.26362	0.503832
LOC101928008	12.4795	0.267104	0.254864	1.04803	0.294626	0.533904
ADM	124.208	-0.681008	0.455845	-1.49394	0.13519	0.346736
RNF141	913.39	-0.0296085	0.263232	-0.112481	0.910442	0.957904
MTRNR2L8	20.4548	0.361514	0.262226	1.37863	0.168007	0.390911
LYVE1	155.988	0.713183	0.275504	2.58865	0.00963535	0.0773872
EIF4G2	5379.09	0.0628471	0.101845	0.617083	0.53718	0.733745
SNORD97	121.177	0.749528	0.254149	2.94916	0.00318634	0.0423566
CTR9	552.839	-0.13857	0.0717569	-1.93111	0.0534697	0.205003
LOC101928053	35.2171	0.253771	0.283427	0.895365	0.370592	0.602215
ZBED5-AS1	40.9967	-0.0772493	0.185124	-0.417283	0.676471	0.823223
CSNK2A3	192.793	-0.260295	0.141734	-1.8365	0.0662833	0.231725
DKK3	8713.8	-0.27867	0.20147	-1.38318	0.166608	0.389273
MIR6124	5.76172	0.133933	0.439578	0.304685	0.760606	0.87699
LINC00958	5.76759	-0.227241	0.502984	-0.451786	0.651423	0.807724
RASSF10	16.4677	-0.84996	0.365453	-2.32577	0.0200308	0.116699
BTBD10	861.409	-0.339223	0.132149	-2.56697	0.0102593	0.0799021
FAR1	832.667	0.0864823	0.232606	0.371797	0.710044	0.843311
RRAS2	80.4538	0.110229	0.145307	0.758594	0.448095	0.666936
COPB1	665.47	0.0364856	0.109633	0.332798	0.739287	0.862473
CYP2R1	52.5422	0.0527027	0.114513	0.460233	0.645349	0.803823
RPS13	652.611	0.25862	0.197125	1.31195	0.189536	0.419477
OR7E14P	5.22414	0.182824	0.39734	0.460119	0.64543	0.80383
NCR3LG1	395.228	-0.679028	0.180676	-3.75826	0.000171099	0.00687313
KCNJ11	348.5	-0.0070841	0.222068	-0.0319006	0.974551	0.988208
LOC105376575	111.012	0.0599589	0.125898	0.47625	0.633896	0.797248
OTOG	8.58535	-0.749152	0.372774	-2.00967	0.0444664	0.183651
KCNC1	1874.66	0.0722925	0.290015	0.249271	0.803151	0.901351
MYOD1	3.71312	0.408086	0.464933	0.87773	0.38009	0.610798
TPH1	5.57286	-1.38629	0.379285	-3.655	0.000257178	0.00904548
SAAL1	70.4968	-0.217395	0.123496	-1.76034	0.0783501	0.255376
HPS5	421.703	0.147389	0.143793	1.02501	0.30536	0.544238
LDHA	1108.54	-0.722393	0.209292	-3.45161	0.00055726	0.0150945
UEVLD	114.215	-0.13	0.196092	-0.662954	0.50736	0.711587
TSG101	292.467	-0.255261	0.120795	-2.11317	0.0345863	0.159913
SPTY2D1	251.479	-0.235689	0.174036	-1.35425	0.175656	0.401014
TMEM86A	177.992	0.0755715	0.131136	0.576282	0.564424	0.751596
SPTY2D1-AS1	9.67853	0.482379	0.288205	1.67373	0.094183	0.281889
PTPN5	1846.14	-0.610814	0.218873	-2.79073	0.00525895	0.0554249
CSRP3	4.03445	1.17973	0.563357	2.0941	0.0362512	0.164153
E2F8	4.65643	0.0160473	0.465777	0.0344527	0.972516	0.987525
ZDHHC13	97.6277	-0.255703	0.169216	-1.51111	0.130761	0.34023
NAV2-AS5	62.8479	0.151027	0.201254	0.750431	0.452995	0.671089
NAV2-AS4	35.1339	0.270107	0.252292	1.07061	0.284344	0.52473
LOC100126784	286.34	-0.47375	0.149607	-3.16663	0.00154215	0.0272813
NAV2-AS2	3.57642	0.359724	0.503097	0.715018	0.474598	0.687361
HTATIP2	157.679	0.288195	0.212974	1.3532	0.175993	0.401475
SLC6A5	2.4853	-1.88235	0.63141	-2.98119	0.00287127	0.0400041
SLC17A6	126.597	-0.846375	0.467652	-1.80984	0.0703206	0.239535
FANCF	100.047	-0.13293	0.121373	-1.09522	0.273422	0.513947
SVIP	314.648	-0.291986	0.190964	-1.52901	0.126262	0.333436
MUC15	18.0065	-0.347122	0.288892	-1.20156	0.229533	0.466697
FIBIN	198.001	-0.335492	0.190152	-1.76434	0.0776754	0.253833
CCDC34	117.581	-0.181531	0.208237	-0.871752	0.383344	0.614016
LOC105376671	15.4002	0.558316	0.297127	1.87905	0.0602377	0.219646
LINC00678	3.51871	-0.528151	0.493065	-1.07116	0.284098	0.524421
BDNF	87.836	-1.02268	0.251231	-4.07069	4.68743e-05	0.00311356
LINC01616	44.6923	-0.400255	0.293981	-1.3615	0.173355	0.397956
KCNA4	397.606	-0.262267	0.260482	-1.00685	0.314005	0.551979
FSHB	4.40181	0.173849	0.625679	0.277857	0.781122	0.888281
ARL14EP	283.263	-0.131976	0.148788	-0.887008	0.375074	0.60667
DNAJC24	154.118	-0.0590454	0.126761	-0.465801	0.641358	0.801785
PAX6	539.275	0.391845	0.278499	1.40699	0.159429	0.379896
EIF3M	342.597	-0.277683	0.152598	-1.8197	0.0688048	0.236575
PRRG4	21.6005	0.858572	0.273539	3.13876	0.00169665	0.0290328
QSER1	1209.98	0.270674	0.203385	1.33084	0.18324	0.411305
TCP11L1	767.452	-0.0157068	0.121118	-0.129682	0.896818	0.950841
DEPDC7	17.3275	0.423159	0.410542	1.03073	0.302666	0.541918
LINC00294	593.945	-0.0730464	0.109861	-0.664896	0.506117	0.710765
CSTF3-AS1	3.52611	0.83671	0.466911	1.79201	0.0731313	0.245176
C11orf91	8.40759	-1.03328	0.396281	-2.60746	0.00912178	0.0752783
CD59	3945.73	0.133283	0.157014	0.848857	0.395961	0.62496
FBXO3	397.577	-0.361586	0.150008	-2.41044	0.0159335	0.102325
LMO2	326.755	-0.500073	0.211497	-2.36445	0.0180569	0.109928
NAT10	795.998	-0.146175	0.0649247	-2.25146	0.0243567	0.131132
EHF	16.2528	0.400391	0.366624	1.0921	0.274787	0.515351
APIP	83.122	0.237118	0.223291	1.06192	0.288271	0.528244
MIR1343	2.95498	-0.704258	0.52931	-1.33052	0.183346	0.411409
LOC100507144	2.50459	2.23817	0.842019	2.6581	0.00785823	0.069121
CD44	759.033	-0.0730921	0.501966	-0.145612	0.884228	0.945122
FJX1	214.703	-0.50108	0.228836	-2.18969	0.028547	0.143636
LOC101928510	27.151	0.86363	0.341136	2.53163	0.0113534	0.0844667
TRAF6	517.802	0.0409488	0.0828337	0.49435	0.621059	0.788473
C11orf74	104.211	0.0318314	0.155877	0.204209	0.83819	0.920105
RAG2	4.4472	0.519399	0.380994	1.36327	0.172796	0.397268
RAG1	14.9055	0.19915	0.243025	0.819464	0.412522	0.638485
API5	624.195	-0.0979084	0.144648	-0.676872	0.498487	0.704448
C11orf96	372.493	-0.704894	0.379637	-1.85676	0.0633459	0.225731
SEC14L1P1	81.3241	-0.245372	0.157066	-1.56222	0.118235	0.320033
ALKBH3-AS1	29.354	-0.0219546	0.185095	-0.118613	0.905582	0.955422
ACCS	123.198	-0.180139	0.201753	-0.892868	0.371928	0.60354
CD82	495.796	0.246617	0.267529	0.921833	0.356616	0.58877
SYT13	1744.43	-0.443049	0.273335	-1.6209	0.105039	0.29978
LOC101928812	12.1427	-0.0154245	0.333682	-0.0462251	0.963131	0.983493
LOC399886	10.3431	-0.750061	0.303981	-2.46746	0.0136074	0.0935123
CHST1	2379.39	0.103509	0.202212	0.511885	0.608731	0.780063
DKFZp779M0652	16.9082	-0.708915	0.275398	-2.57415	0.0100487	0.0788802
SLC35C1	220.993	0.11903	0.117643	1.01179	0.311637	0.549888
C11orf94	19.433	0.833474	0.317265	2.62706	0.00861262	0.0728736
PEX16	366.124	-0.111057	0.142081	-0.781645	0.434423	0.657201
LARGE2	6.29039	-0.0178842	0.550701	-0.0324754	0.974093	0.988021
MAPK8IP1	4097.44	-0.0283702	0.133121	-0.213116	0.831237	0.916536
CREB3L1	106.67	-0.423818	0.226343	-1.87246	0.0611429	0.221342
MDK	91.8429	-0.543722	0.243207	-2.23563	0.0253759	0.134093
CHRM4	99.8648	-0.951385	0.324825	-2.92892	0.00340143	0.0440917
HARBI1	54.8618	0.464867	0.17055	2.72569	0.00641663	0.0618827
F2	5.68358	1.15354	0.518778	2.22356	0.0261779	0.136806
ARHGAP1	1406.47	0.023672	0.1936	0.122272	0.902683	0.953714
ZNF408	136.656	0.0771133	0.123361	0.625103	0.531904	0.730391
SNORD67	33.1494	0.171833	0.276564	0.621315	0.534392	0.732121
LRP4-AS1	15.8768	0.40821	0.361256	1.12997	0.258488	0.497658
PACSIN3	259.223	0.582067	0.225383	2.58257	0.00980685	0.077802
ACP2	341.945	-0.558598	0.147549	-3.78586	0.00015318	0.00646787
LOC101928943	26.5188	0.430006	0.256955	1.67347	0.0942351	0.281889
NR1H3	144.735	0.285649	0.150866	1.89339	0.0583058	0.21517
DDB2	160.749	0.366576	0.165291	2.21776	0.0265713	0.137997
SLC39A13	463.391	0.0618733	0.141957	0.435859	0.662939	0.815795
SPI1	192.723	0.0065916	0.244745	0.0269325	0.978514	0.990419
PSMC3	920.25	-0.291178	0.136124	-2.13907	0.0324299	0.154458
MYBPC3	8.91229	-0.0403151	0.443255	-0.0909524	0.92753	0.96555
RAPSN	8.1982	0.197923	0.365086	0.542128	0.58773	0.766191
CELF1	2687.09	-0.0155151	0.100654	-0.154143	0.877497	0.941507
PTPMT1	211.12	-0.119739	0.0906006	-1.32162	0.186296	0.415223
NDUFS3	418.593	-0.353891	0.139798	-2.53144	0.0113594	0.0844667
KBTBD4	131.212	-0.161241	0.138185	-1.16685	0.243273	0.482773
MTCH2	428.251	-0.382954	0.147448	-2.59721	0.00939844	0.0764598
C1QTNF4	512.802	-0.451104	0.233555	-1.93147	0.0534253	0.204945
FAM180B	29.32	0.60555	0.323411	1.87238	0.0611534	0.221342
FNBP4	807.407	-0.0305624	0.138045	-0.221394	0.824786	0.91396
MIR3161	2.39632	0.892546	0.54109	1.64953	0.0990385	0.289023
FOLH1	273.402	0.534534	0.58007	0.9215	0.356789	0.588882
OR5AK4P	3.86461	-0.64569	0.722094	-0.894191	0.37122	0.603048
LRRC55	252.756	-0.0347828	0.178032	-0.195374	0.8451	0.923662
APLNR	1305.07	0.0807904	0.537656	0.150264	0.880556	0.942995
TNKS1BP1	1584.42	-0.106797	0.185125	-0.576891	0.564013	0.751398
SSRP1	1054.32	-0.0350871	0.0827429	-0.42405	0.671529	0.820029
SLC43A3	112.854	0.241361	0.182766	1.32061	0.186633	0.415743
RTN4RL2	673.195	-0.58479	0.339512	-1.72244	0.0849896	0.266939
TIMM10	136.012	-0.436766	0.134425	-3.24915	0.00115751	0.0227386
SERPING1	503.606	-0.244008	0.190026	-1.28408	0.199115	0.431
UBE2L6	477.974	-0.245554	0.133439	-1.84019	0.0657398	0.230883
SMTNL1	51.0612	-0.332753	0.260795	-1.27592	0.201985	0.434435
SELENOH	396.35	-0.194134	0.138086	-1.4059	0.159754	0.380192
YPEL4	423.371	-0.360737	0.133968	-2.69271	0.00708748	0.0650918
MED19	127.281	-0.384932	0.1057	-3.64173	0.000270814	0.00934112
BTBD18	115.212	0.0979056	0.218193	0.448711	0.65364	0.809338
CLP1	48.5225	-0.262791	0.21577	-1.21792	0.223253	0.460209
ZDHHC5	626.652	-0.0342787	0.085239	-0.402149	0.687574	0.83009
TMX2	347.367	-0.162676	0.092753	-1.75386	0.0794538	0.257369
ZFP91	776.892	0.339488	0.177172	1.91615	0.0553457	0.209196
GLYAT	3.13266	0.547367	0.516152	1.06048	0.288928	0.528844
GLYATL2	7.79665	0.260516	0.335845	0.775703	0.437924	0.659645
FAM111B	2.24772	-0.0265259	0.67624	-0.0392256	0.968711	0.985869
FAM111A	121.666	0.194722	0.222736	0.874225	0.381996	0.612444
DTX4	808.671	-0.0985549	0.114276	-0.86243	0.388451	0.618515
MPEG1	62.9791	-0.191491	0.288167	-0.664513	0.506362	0.710808
LOC101927204	21.7015	-0.0474017	0.201426	-0.235331	0.813952	0.907742
PATL1	438.445	0.207269	0.105373	1.967	0.0491831	0.194947
MRPL16	169.126	-0.212463	0.129112	-1.64557	0.0998527	0.290415
STX3	382.969	-0.112069	0.102702	-1.09121	0.27518	0.51581
OR10V2P	8.17601	-0.341584	0.304436	-1.12202	0.261853	0.501642
GIF	9.58606	-0.22457	0.301538	-0.744748	0.456424	0.673747
TCN1	5.68928	-0.233231	0.406606	-0.573605	0.566235	0.752802
OOSP1	3.02418	-0.411342	0.48163	-0.854063	0.39307	0.622448
MS4A6A	96.3021	0.39762	0.389049	1.02203	0.306766	0.545479
MS4A4A	35.6508	0.268455	0.425367	0.631114	0.527966	0.727667
MS4A14	37.7335	0.948524	0.382388	2.48053	0.0131187	0.091443
MS4A15	3.71036	-0.606207	0.658264	-0.920917	0.357094	0.589233
MS4A8	5.37984	-0.847724	0.527681	-1.60651	0.108162	0.304562
CCDC86	223.493	-0.178388	0.214416	-0.83197	0.405426	0.632506
ZP1	16.7634	0.356357	0.265386	1.34279	0.179342	0.405822
PRPF19	1639.58	-0.540328	0.160999	-3.35609	0.000790542	0.0182684
PTGDR2	72.5289	-0.192218	0.336462	-0.571291	0.567802	0.753253
SLC15A3	153.723	0.126194	0.217374	0.580539	0.561551	0.749943
TMEM132A	2989.78	-0.145064	0.197763	-0.733524	0.463239	0.679067
CD6	27.8832	-0.238504	0.29111	-0.819291	0.41262	0.638485
VPS37C	353.392	0.017765	0.122178	0.145403	0.884393	0.945162
CD5	55.2836	-0.0809523	0.253597	-0.319216	0.749563	0.869453
VWCE	105.25	0.0999697	0.213089	0.469145	0.638966	0.800127
PGA5	6.27561	0.501819	0.404312	1.24117	0.214545	0.450222
TMEM216	77.8989	0.230797	0.199294	1.15807	0.246835	0.486142
TKFC	270.223	-0.370254	0.158103	-2.34186	0.0191881	0.114131
CYB561A3	211.271	0.303323	0.126738	2.39331	0.0166973	0.105023
TMEM138	134.695	0.219189	0.127174	1.72353	0.0847921	0.266871
CPSF7	1070.73	-0.0646701	0.0615082	-1.05141	0.293073	0.532472
LRRC10B	192.944	-0.0680101	0.374911	-0.181403	0.856051	0.929882
PPP1R32	86.8846	0.0722026	0.164877	0.437918	0.661446	0.81476
LOC101927495	3.80737	-1.18064	0.551723	-2.13992	0.0323609	0.15434
RPLP0P2	41.6594	-1.26948	0.352551	-3.60083	0.000317205	0.0104127
DKFZP434K028	68.9426	1.10595	0.453696	2.43765	0.0147833	0.098472
TMEM258	132.475	0.0281026	0.217136	0.129424	0.897022	0.950886
MYRF	3806.51	0.766688	0.517644	1.48111	0.138577	0.351653
FEN1	183.21	-0.43192	0.185911	-2.32327	0.0201649	0.116957
FADS1	1261.38	-0.533816	0.213144	-2.50448	0.012263	0.0879237
MIR1908	6.08647	0.469827	0.389607	1.2059	0.227857	0.464783
BEST1	553.496	0.732055	0.351163	2.08466	0.0371002	0.166123
RAB3IL1	204.966	0.480231	0.173254	2.77183	0.00557423	0.0574416
FADS3	619.921	-0.0979398	0.115244	-0.84985	0.395408	0.624491
MIR6746	9.79915	-0.267661	0.30783	-0.869508	0.384569	0.615052
INCENP	683.564	-0.204874	0.161459	-1.26889	0.204481	0.437602
SCGB1D2	2.58038	-0.760728	0.618888	-1.22919	0.219002	0.455452
EML3	554.643	0.0249405	0.192084	0.129841	0.896692	0.950841
B3GAT3	551.443	-0.100591	0.115804	-0.868637	0.385046	0.615489
ROM1	348.697	0.342057	0.172559	1.98226	0.0474496	0.190511
MTA2	887.909	0.00664126	0.0931279	0.0713134	0.943148	0.974017
EEF1G	1043.08	0.0418168	0.121545	0.344045	0.730812	0.857271
TUT1	303.836	-0.104607	0.13233	-0.790507	0.429232	0.652765
LRRN4CL	11.4976	0.106633	0.345139	0.308958	0.757353	0.875228
GANAB	1799.75	-0.114485	0.0899244	-1.27312	0.202974	0.435654
C11orf98	2.91376	0.17603	0.492529	0.3574	0.720793	0.851278
LBHD1	22.8462	0.213237	0.186451	1.14366	0.252763	0.491909
METTL12	35.7699	0.0650361	0.172166	0.377753	0.705614	0.840395
UBXN1	691.319	0.0169732	0.112026	0.151512	0.879572	0.942618
TTC9C	139.516	-0.266417	0.127331	-2.09232	0.0364101	0.164552
SNORA57	291.841	0.436054	0.12426	3.5092	0.000449455	0.0132593
GNG3	741.637	-0.932807	0.230953	-4.03895	5.36912e-05	0.00338113
BSCL2	35.5238	0.00714067	0.181633	0.0393138	0.96864	0.985845
INTS5	282.393	-0.119448	0.12	-0.995398	0.319543	0.557235
UQCC3	139.467	0.198662	0.183619	1.08192	0.279287	0.519319
HNRNPUL2	657.734	-0.0816446	0.103273	-0.790568	0.429196	0.652765
TMEM179B	151.65	0.113054	0.102708	1.10073	0.271015	0.511597
TMEM223	85.5164	0.0682551	0.125529	0.54374	0.58662	0.765557
WDR74	171.117	-0.142169	0.146723	-0.968964	0.332563	0.568407
SNHG1	109.196	0.195692	0.169392	1.15526	0.247985	0.487347
TAF6L	255.238	-0.130012	0.135769	-0.957603	0.338263	0.574196
LOC105369332	2.19219	-0.0337024	0.578882	-0.0582198	0.953574	0.979111
STX5	416.952	0.0145635	0.0809918	0.179814	0.857298	0.930849
NXF1	986.893	0.410668	0.123691	3.32011	0.000899834	0.0195721
MIR6748	4.2518	0.639928	0.450567	1.42027	0.155528	0.37424
SNORD22	22.7965	0.62361	0.266398	2.34089	0.0192377	0.114244
SNORD31	2.36064	-0.410302	0.523849	-0.783244	0.433484	0.656584
SNORD25	6.39137	0.0371067	0.333231	0.111354	0.911335	0.958217
SNORD26	5.74736	0.24269	0.376808	0.644068	0.519531	0.721237
SNORD27	3.87278	0.228111	0.422165	0.540336	0.588965	0.766986
SNORD29	3.79712	0.0322339	0.454686	0.0708927	0.943483	0.97417
POLR2G	209.782	-0.32519	0.146639	-2.21763	0.0265801	0.138009
SLC22A8	81.8988	-0.319362	0.389931	-0.819023	0.412773	0.638571
SLC22A6	93.716	-0.280202	0.326206	-0.858974	0.390355	0.620121
CHRM1	922.844	-0.719502	0.223721	-3.21606	0.00129962	0.0246127
SLC22A24	61.0811	-0.418147	0.355805	-1.17521	0.239909	0.479474
SLC22A25	66.4091	-0.555941	0.305326	-1.82081	0.0686357	0.236227
SLC22A10	52.9856	-0.404088	0.331453	-1.21914	0.222791	0.459438
HRASLS5	67.9919	-0.282849	0.223521	-1.26543	0.205719	0.439097
HRASLS2	2.7377	0.50615	0.580453	0.871991	0.383213	0.613924
PLA2G16	1436.01	0.455996	0.319341	1.42793	0.153313	0.371393
RTN3	5830.17	-0.572071	0.245005	-2.33494	0.0195468	0.115254
C11orf95	852.967	-0.235921	0.205294	-1.14919	0.250479	0.489432
C11orf84	406.059	0.215639	0.217258	0.992549	0.32093	0.558314
MARK2	1344.6	-0.0333505	0.0979418	-0.340513	0.73347	0.859148
RCOR2	146.003	-0.476016	0.20341	-2.34018	0.0192744	0.114401
NAA40	367.696	0.100627	0.10958	0.9183	0.358462	0.590743
COX8A	568.336	-0.384315	0.0807683	-4.75823	1.95293e-06	0.000407323
OTUB1	1010.24	-0.474571	0.167174	-2.83879	0.00452843	0.051379
FLRT1	496.815	0.102816	0.185696	0.55368	0.579798	0.761192
TRPT1	118.12	-0.0385691	0.147813	-0.260931	0.794146	0.89587
GPR137	705.308	0.24688	0.147895	1.6693	0.0950579	0.282626
PRDX5	1209.87	-0.301653	0.164654	-1.83204	0.0669453	0.233063
FERMT3	186.565	-0.19568	0.300126	-0.651993	0.514406	0.717278
NUDT22	202.474	-0.0886018	0.123492	-0.717472	0.473083	0.686502
FKBP2	382.339	-0.10645	0.0942117	-1.1299	0.258519	0.497658
TRMT112	301.28	-0.0563057	0.167863	-0.335428	0.737303	0.861363
DNAJC4	236.458	-0.0565256	0.122407	-0.461784	0.644236	0.803494
PLCB3	411.963	0.352314	0.223684	1.57505	0.115245	0.315565
BAD	525.378	-0.0147024	0.110013	-0.133643	0.893685	0.949815
LOC105369340	13.2772	0.21228	0.295238	0.719013	0.472133	0.686057
KCNK4	7.96303	-0.0126169	0.37707	-0.0334603	0.973308	0.987723
VEGFB	815.871	0.244556	0.125722	1.94521	0.0517497	0.20096
ESRRA	334.525	0.102485	0.150187	0.682378	0.495	0.701993
PPP1R14B	78.664	0.0255347	0.195393	0.130684	0.896026	0.950841
KCNK4-TEX40	5.25478	-0.523363	0.440173	-1.18899	0.234442	0.473172
LOC100996455	24.4979	0.261603	0.261461	1.00055	0.317047	0.554892
RPS6KA4	748.256	-0.155551	0.148139	-1.05003	0.293705	0.532957
CCDC88B	570.329	0.715515	0.356465	2.00725	0.0447232	0.184201
SLC22A12	5.69099	1.20455	0.607655	1.98228	0.0474475	0.190511
PYGM	539.872	0.542793	0.313253	1.73276	0.0831384	0.26401
SF1	2395.22	0.0629497	0.079316	0.793656	0.427396	0.651194
MEN1	469.615	-0.115296	0.111326	-1.03566	0.300363	0.539736
RASGRP2	287.037	-0.00460978	0.212334	-0.0217101	0.982679	0.992097
MAP4K2	590.429	0.0147569	0.124628	0.118408	0.905745	0.955544
CDC42BPG	13.0913	0.928068	0.466936	1.98757	0.0468592	0.189151
ATG2A	1081.68	-0.228334	0.133146	-1.71491	0.0863614	0.269346
GPHA2	12.8932	0.522763	0.462075	1.13134	0.257913	0.497622
PPP2R5B	1274.29	-0.118908	0.113059	-1.05173	0.292922	0.532277
MIR194-2HG	7.83812	1.45559	0.508357	2.86333	0.0041921	0.0492918
EHD1	782.512	0.193944	0.142169	1.36418	0.172512	0.397007
BATF2	32.538	-0.638426	0.321401	-1.98638	0.046991	0.189451
SAC3D1	125.403	0.158549	0.159844	0.991898	0.321247	0.558545
TMEM262	8.14558	0.41376	0.340851	1.2139	0.224785	0.461377
CDCA5	42.162	-0.684337	0.261699	-2.61498	0.00892334	0.0741808
ARL2	344.023	0.0169103	0.153155	0.110413	0.912082	0.95869
VPS51	1510.61	-0.0148762	0.108798	-0.136732	0.891243	0.948885
ZFPL1	191.287	0.00193835	0.128029	0.0151399	0.987921	0.993877
NAALADL1	20.7552	0.406255	0.296863	1.36849	0.171158	0.395219
FAU	1221.44	0.00673608	0.121594	0.0553981	0.955821	0.980213
MRPL49	349.623	-0.0434919	0.0914625	-0.475516	0.634419	0.79745
SPDYC	2.91444	0.487083	0.632383	0.770234	0.441161	0.661917
ZNHIT2	113.167	0.0893368	0.161504	0.553154	0.580158	0.761202
CAPN1	1221.29	-0.221866	0.108063	-2.05311	0.0400618	0.173569
SLC22A20	12.5732	0.621048	0.561829	1.1054	0.268985	0.509557
SYVN1	768.999	0.0723959	0.104374	0.693621	0.48792	0.696499
POLA2	150.639	0.304057	0.16972	1.79152	0.0732101	0.245236
TIGD3	34.9763	-0.804393	0.284221	-2.83017	0.00465234	0.0520289
CDC42EP2	398.737	0.613071	0.281852	2.17515	0.0296189	0.146841
DPF2	688.18	0.174041	0.107679	1.61629	0.106032	0.301543
FRMD8	450.599	0.343319	0.160526	2.13871	0.0324589	0.15447
NEAT1	30374.8	1.37365	0.261979	5.24335	1.57687e-07	7.47474e-05
KCNK7	29.5961	0.309149	0.395436	0.781793	0.434336	0.65716
MAP3K11	1019.91	0.304328	0.190827	1.59479	0.11076	0.308659
EHBP1L1	743.232	0.0258003	0.210261	0.122706	0.90234	0.953641
SSSCA1-AS1	41.001	0.258621	0.147953	1.74799	0.0804653	0.259192
SSSCA1	158.721	-0.550265	0.159113	-3.45833	0.000543535	0.0148672
PCNX3	1422.01	-0.012732	0.127196	-0.100098	0.920267	0.962636
LTBP3	2937.18	0.234819	0.119723	1.96135	0.0498377	0.196459
FAM89B	506.115	0.0273995	0.168622	0.162491	0.87092	0.937907
SCYL1	1265.35	-0.100733	0.130013	-0.774797	0.43846	0.660142
RELA	624.856	0.346949	0.120159	2.88742	0.00388412	0.0471543
SIPA1	551.133	0.432362	0.169851	2.54554	0.0109108	0.0827185
KAT5	372.781	-0.0182309	0.0937222	-0.19452	0.845769	0.924033
RNASEH2C	428.872	0.601884	0.118282	5.08856	3.6079e-07	0.000129741
SNX32	365.074	-0.120726	0.220211	-0.54823	0.583534	0.763201
CFL1	4545.94	-0.42247	0.143119	-2.95189	0.00315838	0.0422001
EFEMP2	349.134	-0.076215	0.164304	-0.463867	0.642743	0.802773
FIBP	438.087	-0.60372	0.139689	-4.32189	1.54701e-05	0.00149379
MUS81	432.615	0.290998	0.10694	2.72112	0.00650607	0.0623594
AP5B1	1004.89	0.0782767	0.149771	0.522642	0.601223	0.774325
CTSW	21.7466	-0.0107257	0.361519	-0.0296683	0.976332	0.989138
OVOL1	4.81941	-0.39128	0.457746	-0.854798	0.392663	0.621993
CCDC85B	1405.17	-0.366388	0.242463	-1.51111	0.130761	0.34023
C11orf68	600.278	-0.115088	0.13333	-0.863185	0.388036	0.618148
EIF1AD	288.941	0.033435	0.180527	0.185208	0.853066	0.928084
BANF1	321.916	0.172152	0.162732	1.05788	0.290109	0.530028
SART1	1102.1	0.0525773	0.134103	0.392066	0.69501	0.834085
DRAP1	542.687	-0.338266	0.123813	-2.73207	0.00629383	0.0613413
CATSPER1	3.81224	-0.0232321	0.670803	-0.0346333	0.972372	0.987523
GAL3ST3	155.993	-0.290473	0.188469	-1.54122	0.123263	0.328129
SF3B2	2377.76	-0.0130767	0.113918	-0.114791	0.908611	0.95704
YIF1A	204.269	0.0550109	0.103311	0.53248	0.594394	0.77016
KLC2	2227.51	-0.370172	0.171976	-2.15247	0.0313605	0.151619
CNIH2	613.267	0.070131	0.202348	0.346586	0.728903	0.856483
RAB1B	1343.04	-0.0747016	0.0728815	-1.02497	0.305375	0.544238
RIN1	247.096	-0.378438	0.234109	-1.6165	0.105986	0.301493
B4GAT1	2210.68	-0.486243	0.223312	-2.17742	0.0294496	0.146328
SLC29A2	259.736	0.316803	0.188469	1.68093	0.0927773	0.280037
BRMS1	204.548	0.208678	0.164224	1.27069	0.203838	0.436898
LOC102724064	16.295	-0.0289771	0.221901	-0.130586	0.896103	0.950841
CD248	94.7915	-0.730163	0.310165	-2.35411	0.018567	0.111826
DPP3	255.131	0.41672	0.151735	2.74637	0.00602587	0.0600485
PELI3	644.874	-0.165474	0.145669	-1.13596	0.255974	0.495185
LOC101928069	14.008	1.12125	0.311533	3.59915	0.000319262	0.0104371
BBS1	843.414	-0.0771581	0.103589	-0.74485	0.456363	0.673747
MRPL11	99.8546	-0.13258	0.110568	-1.19909	0.230495	0.468104
ZDHHC24	161.705	-0.149224	0.128594	-1.16043	0.245873	0.485162
RBM4B	236.315	0.0117662	0.144344	0.0815153	0.935032	0.969139
CCDC87	19.8883	-0.38901	0.250596	-1.55234	0.120581	0.323341
CTSF	1451.28	0.0186948	0.0984166	0.189956	0.849344	0.926068
RBM14	1084.56	0.822625	0.193131	4.25942	2.04962e-05	0.00183472
CCS	238.482	-0.127361	0.105141	-1.21133	0.225769	0.462651
RBM4	302.531	0.042572	0.113746	0.374273	0.708201	0.842142
RCE1	157.909	0.367735	0.172347	2.13369	0.0328685	0.155872
LRFN4	581.545	0.123977	0.18313	0.67699	0.498412	0.70439
RHOD	19.0434	0.845802	0.400097	2.11399	0.034516	0.1597
SYT12	599.85	-0.833652	0.259422	-3.2135	0.00131127	0.0246658
ANKRD13D	697.999	0.0731511	0.144783	0.505247	0.613386	0.782638
SSH3	338.316	0.376182	0.185537	2.02753	0.0426087	0.179642
GRK2	2658.52	-0.122157	0.15181	-0.804667	0.421012	0.646092
PPP1CA	485.149	-0.0434332	0.101583	-0.427564	0.668968	0.818963
CORO1B	495.582	0.260533	0.122914	2.11964	0.0340363	0.158636
POLD4	280.165	0.186744	0.148923	1.25396	0.209855	0.444632
CARNS1	2763.52	0.520458	0.607846	0.856234	0.391868	0.621172
RPS6KB2	231.462	0.125195	0.158235	0.791198	0.428829	0.652523
TMEM134	168.151	-0.238003	0.143332	-1.6605	0.0968129	0.285565
CABP4	23.5328	0.0212145	0.228869	0.0926928	0.926148	0.965109
TBC1D10C	98.5868	-0.225172	0.278239	-0.809276	0.418357	0.64377
PTPRCAP	61.1726	0.610931	0.272929	2.23843	0.0251932	0.133636
CLCF1	88.6881	0.343717	0.325651	1.05548	0.291208	0.531068
RAD9A	139.021	-0.229609	0.194516	-1.18041	0.237838	0.477053
AIP	552.719	0.24122	0.0981549	2.45754	0.0139892	0.0949446
CDK2AP2	389.992	0.498191	0.149453	3.33344	0.000857804	0.0190738
PITPNM1	1954.27	-0.0393713	0.208783	-0.188576	0.850425	0.926696
GSTP1	954.023	0.118203	0.103857	1.13813	0.255067	0.494234
DOC2GP	7.77027	0.579847	0.439264	1.32004	0.186821	0.416071
NUDT8	34.7901	0.203785	0.199868	1.0196	0.30792	0.546416
ACY3	22.6996	-0.373687	0.610352	-0.612249	0.540373	0.735725
TBX10	5.60058	0.081096	0.393584	0.206045	0.836756	0.919554
NDUFV1	1540.32	-0.340748	0.153708	-2.21685	0.0266333	0.138182
FAM86C2P	13.8659	-0.812587	0.277774	-2.92536	0.00344062	0.0443205
MIR4691	4.3849	-0.0415411	0.532889	-0.0779545	0.937864	0.970861
NDUFS8	471.713	-0.258787	0.122814	-2.10715	0.035105	0.161314
TCIRG1	252.683	0.465126	0.203414	2.2866	0.0222194	0.124087
CHKA	631.752	0.198959	0.129536	1.53594	0.124553	0.330046
ALDH3B1	80.278	0.119072	0.191505	0.62177	0.534093	0.731948
KMT5B	874.819	0.273469	0.124545	2.19575	0.0281099	0.142332
C11orf24	178.306	-0.126433	0.178522	-0.70822	0.478809	0.689957
TESMIN	13.1146	-0.412711	0.329763	-1.25154	0.210739	0.445459
GAL	3.17674	0.793556	0.669466	1.18536	0.235877	0.474735
MRPL21	161.371	-0.188291	0.179916	-1.04655	0.295307	0.534728
MRGPRD	2.3932	-0.0547174	1.01566	-0.0538735	0.957036	0.980688
MRGPRF-AS1	3.22924	0.895472	0.718925	1.24557	0.212922	0.447989
MRGPRF	65.1983	1.32883	0.29034	4.5768	4.72149e-06	0.000713595
MIR3164	3.31859	0.76773	0.432051	1.77694	0.0755776	0.249537
LOC338694	10.601	-0.106574	0.310687	-0.343027	0.731578	0.85775
TPCN2	489.717	0.266507	0.181829	1.4657	0.14273	0.357023
LOC102724265	13.4016	0.220218	0.505606	0.435554	0.663161	0.815982
ORAOV1	267.639	0.386748	0.13069	2.95928	0.00308361	0.0416546
LOC101928443	3.35243	0.618755	0.540969	1.14379	0.25271	0.491909
FADD	168.409	-0.0150614	0.119115	-0.126444	0.89938	0.952444
SHANK2-AS1	81.414	-0.0347963	0.325047	-0.10705	0.91475	0.959978
DHCR7	683.526	0.307191	0.231048	1.32956	0.183664	0.411813
KRTAP5-9	7.50911	-0.799267	0.39311	-2.03319	0.0420336	0.178173
KRTAP5-8	6.14937	-0.666681	0.376044	-1.77288	0.0762485	0.250992
KRTAP5-10	2.36093	-0.915013	0.547266	-1.67197	0.0945302	0.282186
KRTAP5-7	5.40511	-0.39281	0.370067	-1.06146	0.288482	0.528444
FAM86C1	44.4641	-0.544479	0.181057	-3.00723	0.00263639	0.0383495
ALG1L9P	83.4965	-0.374175	0.187927	-1.99106	0.0464738	0.188251
ZNF705E	3.35096	0.0248593	0.455515	0.054574	0.956478	0.980412
LOC100133315	31.4887	0.0939659	0.19855	0.473261	0.636027	0.798124
LOC100129216	2.45561	0.494851	0.549829	0.900009	0.368116	0.600062
ANAPC15	45.8926	-0.259479	0.145694	-1.78099	0.0749147	0.248331
IL18BP	234.935	0.0711116	0.193082	0.368298	0.712651	0.84458
LOC100128494	53.543	0.395773	0.179346	2.20676	0.0273308	0.14026
LRTOMT	226.817	0.0918359	0.193477	0.474661	0.635028	0.797542
LAMTOR1	570.787	-0.0402332	0.0898505	-0.447779	0.654313	0.809356
NUMA1	4364.72	0.13794	0.116164	1.18746	0.235047	0.473722
INPPL1	1380.04	0.360104	0.160272	2.24683	0.0246506	0.132135
FOLR2	49.5952	0.193626	0.349422	0.554133	0.579488	0.761091
FOLR1	3.61686	-0.403637	0.45322	-0.890598	0.373145	0.604762
PHOX2A	2.35246	0.225037	0.708586	0.317586	0.750799	0.870504
LINC01537	24.5791	-0.605891	0.365146	-1.65931	0.0970524	0.285826
ARAP1	1809.79	0.591766	0.142014	4.16695	3.08705e-05	0.00242968
ATG16L2	343.52	0.416974	0.186206	2.23931	0.0251354	0.133465
P2RY2	138.096	0.305112	0.310087	0.983955	0.325138	0.561513
RELT	265.978	-0.0543769	0.225527	-0.24111	0.80947	0.90534
ARHGEF17	3060.23	0.0227295	0.126479	0.17971	0.85738	0.93087
PLEKHB1	9639.41	0.599973	0.251254	2.38791	0.0169445	0.105933
PAAF1	408.01	-0.0998436	0.26975	-0.370133	0.711283	0.843821
COA4	165.043	0.0611104	0.137761	0.443596	0.657335	0.811917
UCP3	69.1161	0.243119	0.240314	1.01167	0.311694	0.549888
UCP2	149.369	-0.00196068	0.284286	-0.00689687	0.994497	0.997687
P4HA3	3.20046	0.668523	0.482091	1.38672	0.165528	0.388175
KCNE3	46.7447	0.362999	0.273174	1.32882	0.183908	0.412212
LOC100287896	96.1093	0.10035	0.163253	0.614689	0.53876	0.734824
LIPT2	18.5702	0.259415	0.229233	1.13167	0.257775	0.497494
CHRDL2	7.99216	-0.78645	0.398803	-1.97203	0.0486064	0.193581
RNF169	890.957	0.398827	0.0927865	4.29833	1.72087e-05	0.00161676
SPCS2	70.5005	0.00964603	0.189716	0.0508445	0.959449	0.982086
OR2AT4	2.45622	-0.822942	0.595926	-1.38095	0.167295	0.389951
SLCO2B1	1642.96	-0.102634	0.22879	-0.448596	0.653723	0.809338
TPBGL	63.8613	-0.99904	0.266187	-3.75315	0.000174628	0.00695079
MIR326	4.89001	0.703857	0.370603	1.89922	0.0575354	0.21345
RPS3	1846.34	0.377467	0.162625	2.32109	0.0202819	0.117408
SNORD15A	4.33172	0.830459	0.423387	1.96146	0.049825	0.196459
SNORD15B	273.974	-0.00307001	0.173806	-0.0176635	0.985907	0.993721
KLHL35	90.1528	-0.30266	0.200213	-1.51169	0.130612	0.339955
SERPINH1	461.546	0.835849	0.353395	2.3652	0.0180204	0.109793
MOGAT2	2.40644	0.0983481	0.737033	0.133438	0.893847	0.949873
LOC100506113	5.41543	1.1824	0.446743	2.64672	0.00812773	0.0704572
WNT11	10.8899	0.0538544	0.325799	0.1653	0.868708	0.936992
THAP12	223.204	-0.097346	0.0954742	-1.01961	0.307916	0.546416
LOC100506127	324.571	-0.224939	0.132869	-1.69294	0.0904667	0.276707
EMSY	644.916	0.204702	0.11895	1.72091	0.0852663	0.267308
LRRC32	561.588	-0.367766	0.273236	-1.34596	0.178314	0.404472
TSKU	73.6662	-0.483836	0.252303	-1.91768	0.0551519	0.20869
B3GNT6	4.37039	0.234658	0.62801	0.373652	0.708663	0.842414
OMP	5.26016	-0.132092	0.499332	-0.264537	0.791366	0.894124
MYO7A	346.767	0.168241	0.166793	1.00868	0.313127	0.550943
LOC646029	10.9446	0.408882	0.260584	1.5691	0.116624	0.317737
AQP11	99.8945	-0.153952	0.10534	-1.46149	0.143882	0.358749
KCTD14	3.00107	1.08876	0.548148	1.98624	0.0470062	0.189451
NDUFC2	270.985	-0.3866	0.185411	-2.08509	0.0370608	0.166065
ALG8	111.524	0.00477417	0.182001	0.0262315	0.979073	0.990571
THRSP	23.3239	1.29606	0.33903	3.82286	0.000131912	0.00592952
KCTD21	278.193	-0.0747509	0.173157	-0.431695	0.665963	0.817481
USP35	599.835	-0.0987667	0.171951	-0.574387	0.565706	0.752413
LOC101928865	5.5111	-0.113821	0.328886	-0.34608	0.729282	0.856694
MIR5579	2.1902	0.0940597	0.521895	0.180227	0.856974	0.930739
LOC101928944	13.303	0.355638	0.305998	1.16222	0.245144	0.48448
DDIAS	5.98688	0.0023754	0.361569	0.00656971	0.994758	0.997772
RAB30-AS1	90.0124	0.385993	0.18571	2.07847	0.0376656	0.167274
SNORA70E	2.45022	0.900174	0.601859	1.49566	0.134743	0.345876
PCF11	1221.83	0.372924	0.0983812	3.7906	0.000150283	0.00643606
PCF11-AS1	34.2425	0.531632	0.208904	2.54487	0.010932	0.0827618
ANKRD42	453.55	-0.576617	0.207116	-2.78403	0.00536889	0.0561579
CCDC90B	318.642	-0.00475384	0.123941	-0.0383558	0.969404	0.986101
TMEM126B	147.568	-0.216158	0.149988	-1.44118	0.149535	0.366381
CCDC89	23.4427	-0.284048	0.186128	-1.52609	0.126987	0.334542
CREBZF	1131.1	0.0177807	0.137892	0.128947	0.8974	0.951167
TMEM126A	72.0693	-0.133022	0.156355	-0.850768	0.394898	0.623969
HIKESHI	124.205	-0.149447	0.124865	-1.19686	0.231359	0.469129
OR7E2P	9.69986	-0.461281	0.317404	-1.45329	0.146143	0.362265
FZD4	384.095	-0.217193	0.149778	-1.4501	0.14703	0.36317
LOC100506368	7.97444	-0.391105	0.321813	-1.21531	0.224246	0.46099
RAB38	3.39604	-0.374284	0.449105	-0.8334	0.404619	0.631814
CTSC	170.737	-0.0477008	0.277681	-0.171783	0.863608	0.934014
GRM5-AS1	31.7296	-0.211154	0.221442	-0.95354	0.340317	0.576084
FOLH1B	12.7536	1.12812	0.906175	1.24492	0.213159	0.44833
CHORDC1	556.767	0.423849	0.304514	1.39189	0.163956	0.386138
MTNR1B	6.83865	-0.0693766	0.425941	-0.162879	0.870614	0.937837
DEUP1	2.70149	0.509526	0.515708	0.988012	0.323147	0.560167
SMCO4	32.5843	0.307158	0.173719	1.76814	0.0770381	0.252639
SCARNA9	312.576	-0.0676118	0.177133	-0.381702	0.702683	0.838531
SNORA25	14.7659	0.314595	0.254149	1.23784	0.215777	0.451508
SNORA32	7.27255	0.0671928	0.382457	0.175687	0.86054	0.932572
SNORA1	4.06653	-0.00114762	0.459086	-0.0024998	0.998005	0.999299
SNORA8	36.2193	-0.0946072	0.305575	-0.309604	0.756862	0.875097
SNORD5	9.08616	-0.0260559	0.41851	-0.0622587	0.950357	0.977637
SNORA18	18.4293	0.0446327	0.21679	0.20588	0.836885	0.919599
SNORA40	14.6083	-0.0331334	0.257925	-0.128461	0.897784	0.951429
C11orf54	201.165	0.221825	0.13655	1.6245	0.10427	0.298491
VSTM5	20.7627	-0.590144	0.265003	-2.22694	0.0259516	0.136065
MIR1304	10.0511	0.133104	0.288685	0.461071	0.644747	0.803542
MED17	251.188	0.113785	0.0945683	1.2032	0.228898	0.465768
TAF1D	253.23	-0.0457128	0.11713	-0.390272	0.696335	0.834975
HEPHL1	3.72975	-0.495925	0.466877	-1.06222	0.288136	0.528136
PANX1	287.184	-0.318744	0.209618	-1.52059	0.128362	0.336519
ANKRD49	75.1885	0.174522	0.151089	1.1551	0.248051	0.487386
GPR83	212.02	-0.416058	0.327765	-1.26938	0.204305	0.437462
MRE11A	267.64	0.105089	0.15979	0.657669	0.510751	0.714613
FUT4	151.776	0.152081	0.105904	1.43603	0.150995	0.36803
C11orf97	7.81808	0.0252503	0.320096	0.0788836	0.937125	0.970439
PIWIL4	86.7827	0.277035	0.131283	2.11022	0.0348396	0.160692
KDM4D	17.8126	-0.783321	0.317516	-2.46703	0.0136239	0.0935386
CWC15	315.787	-0.0848128	0.0989633	-0.857013	0.391438	0.6209
SRSF8	489.795	-0.128369	0.0927628	-1.38384	0.166407	0.389254
ENDOD1	1571.32	0.078362	0.215603	0.363455	0.716265	0.847612
LOC101929295	23.282	0.717937	0.280892	2.55592	0.0105907	0.0811205
LOC100129203	28.5852	0.0717003	0.228369	0.313966	0.753547	0.872715
SESN3	3047.58	0.0106874	0.208405	0.0512817	0.959101	0.981895
FAM76B	152.322	0.107968	0.157342	0.686199	0.492588	0.700561
MTMR2	605.415	0.107134	0.165503	0.647324	0.517422	0.719913
CCDC82	563.079	-0.0161683	0.157821	-0.102447	0.918402	0.961699
JRKL	138.334	0.0506829	0.119947	0.422545	0.672628	0.82094
LOC100128386	3.1956	-0.200797	0.463004	-0.433683	0.664519	0.816724
TMEM133	36.3957	0.489636	0.289409	1.69185	0.0906747	0.276977
ANGPTL5	4.25747	0.805194	0.412193	1.95344	0.0507676	0.198808
C11orf70	10.8536	0.414719	0.308572	1.34399	0.178951	0.405341
YAP1	780.583	0.225219	0.236691	0.951531	0.341335	0.57683
BIRC3	102.824	0.817805	0.336946	2.42711	0.0152195	0.0997274
LOC101928424	6.98759	0.241314	0.434316	0.555618	0.578472	0.760587
TMEM123	723.764	0.133597	0.235214	0.567983	0.570047	0.753983
MMP8	11.7941	0.229324	1.06616	0.215094	0.829694	0.915799
DCUN1D5	1045.2	0.108319	0.111264	0.973532	0.330289	0.565966
DDI1	9.55367	-0.979192	0.552957	-1.77083	0.0765894	0.251764
CASP12	3.15659	1.22467	0.577273	2.12147	0.0338824	0.158317
LOC643733	4.28925	-0.111414	0.469957	-0.237073	0.8126	0.90686
CASP4	62.5321	-0.246933	0.318168	-0.776108	0.437685	0.65955
CASP5	3.12765	0.0207176	0.722281	0.0286836	0.977117	0.989595
CASP1	59.5823	0.0438176	0.354928	0.123455	0.901747	0.953546
CARD16	11.2826	-0.147371	0.353519	-0.416869	0.676774	0.823348
MSANTD4	771.793	0.0162234	0.105739	0.153429	0.87806	0.941869
KBTBD3	155.973	-0.0474462	0.202976	-0.233753	0.815177	0.908282
AASDHPPT	630.986	-0.350702	0.204855	-1.71195	0.086906	0.270255
ALKBH8	110.433	-0.254867	0.120222	-2.11997	0.0340085	0.158629
LOC643923	20.8103	-0.473995	0.251719	-1.88303	0.059696	0.218305
SLN	5.04566	-2.113	0.595573	-3.54784	0.000388405	0.0119837
SLC35F2	62.0994	0.205173	0.181862	1.12818	0.259244	0.498596
RAB39A	55.1649	-0.12384	0.303977	-0.407401	0.683714	0.827879
CUL5	722.944	-0.0858027	0.11826	-0.725545	0.468118	0.682526
NPAT	402.231	-0.0316862	0.167889	-0.188733	0.850302	0.926696
KDELC2	122.685	0.210284	0.181854	1.15633	0.247546	0.486851
C11orf87	1014.56	-0.820227	0.305785	-2.68237	0.00731033	0.0664186
FDX1	130.646	0.0557212	0.126247	0.441365	0.658949	0.812953
COLCA1	82.0314	0.495812	0.274857	1.80389	0.0712491	0.241358
COLCA2	32.5896	0.295895	0.220995	1.33892	0.180596	0.407563
POU2AF1	16.099	1.2222	0.508585	2.40315	0.0162547	0.103424
PPP2R1B	529.172	0.56995	0.15195	3.75091	0.000176192	0.00699822
CRYAB	5302.79	0.636592	0.333695	1.9077	0.0564296	0.211001
FDXACB1	28.1632	-0.560518	0.210262	-2.66581	0.00768031	0.0683397
HSPB2	79.0666	0.662707	0.199781	3.31716	0.000909368	0.0196954
C11orf1	48.9443	-0.430988	0.137657	-3.13088	0.00174281	0.0295767
DLAT	378.416	-0.317603	0.139081	-2.28359	0.0223959	0.124647
C11orf57	284.566	-0.0160868	0.105055	-0.153128	0.878298	0.94193
IL18	30.1922	0.235834	0.329103	0.716595	0.473624	0.686797
TIMM8B	100.85	-0.184678	0.117273	-1.57477	0.115309	0.315625
SDHD	142.484	-0.237183	0.174663	-1.35795	0.174481	0.39938
TEX12	5.11265	-0.324097	0.367181	-0.882663	0.377418	0.608345
PLET1	9.19326	0.227711	0.402604	0.565596	0.571669	0.755486
LOC100132686	3.87682	0.375472	0.511376	0.734238	0.462804	0.678764
PTS	85.6806	-0.312963	0.179982	-1.73886	0.08206	0.262102
LOC101928847	37.6959	0.431965	0.205986	2.09706	0.0359885	0.163532
NCAM1-AS1	81.4465	-0.24422	0.237809	-1.02696	0.30444	0.54346
TTC12	114.227	-0.359941	0.204921	-1.75648	0.0790056	0.256568
DRD2	43.497	-0.51173	0.261782	-1.9548	0.0506071	0.198479
ANKK1	15.3755	0.131412	0.269451	0.487704	0.62576	0.791766
TMPRSS5	361.262	1.10675	0.33832	3.27132	0.00107047	0.0218217
USP28	405.416	0.0148995	0.0864911	0.172266	0.863228	0.933973
HTR3A	11.8142	-0.117479	0.415805	-0.282534	0.777534	0.886467
HTR3B	72.019	-1.07479	0.365196	-2.94305	0.00324998	0.0427125
C11orf71	126.667	-0.0530851	0.187244	-0.283508	0.776788	0.886052
RBM7	94.0291	0.221737	0.145588	1.52305	0.127747	0.335695
NNMT	25.0851	-0.158397	0.347101	-0.456343	0.648143	0.805621
REXO2	139.244	0.0970482	0.095036	1.02117	0.307172	0.545715
NXPE4	8.88028	0.595614	0.334528	1.78046	0.075	0.248426
LOC105369509	31.7678	0.614394	0.222602	2.76006	0.00577916	0.0585126
LOC105369507	39.3528	0.489338	0.246283	1.9869	0.0469337	0.189378
LOC101928985	4.27607	0.480586	0.443219	1.08431	0.278229	0.518389
LINC00900	30.7472	-0.410041	0.210392	-1.94894	0.0513028	0.200154
BUD13	164.166	-0.041705	0.113082	-0.368804	0.712274	0.844277
APOA1	5.63453	0.125529	0.358044	0.350596	0.725891	0.854735
APOA1-AS	36.3292	0.451132	0.26509	1.70181	0.0887917	0.273706
TAGLN	695.769	0.20608	0.301731	0.682993	0.494612	0.701828
RNF214	424.995	0.0645906	0.0735222	0.878518	0.379663	0.610364
BACE1-AS	43.986	0.203045	0.161168	1.25983	0.207729	0.441789
PCSK7	589.822	-0.0823473	0.130315	-0.631911	0.527445	0.727374
LOC100652768	42.0537	0.430462	0.294447	1.46194	0.143758	0.358657
SIDT2	773.821	-0.0490956	0.126143	-0.389205	0.697125	0.83534
CEP164	757.643	0.214691	0.189509	1.13288	0.257265	0.496784
FXYD2	3.83057	0.652566	0.553246	1.17952	0.238191	0.477513
TMPRSS13	5.97925	-0.938405	0.485014	-1.9348	0.0530149	0.204301
FXYD6	2842.37	-0.396757	0.192741	-2.0585	0.0395422	0.172322
IL10RA	200.865	0.175131	0.249445	0.702082	0.482628	0.692404
JAML	14.518	0.992817	0.386321	2.56993	0.0101719	0.0795321
SCN4B	880.057	-0.117646	0.245088	-0.480014	0.631218	0.795487
SCN2B	1821.38	-0.538813	0.217913	-2.4726	0.0134134	0.092768
MPZL3	12.1011	0.506498	0.265573	1.90719	0.056496	0.211172
MPZL2	60.7379	0.0689146	0.368524	0.187001	0.85166	0.927236
CD3E	5.91839	0.526864	0.540017	0.975643	0.329241	0.565044
CD3G	2.37116	-0.148841	0.566382	-0.262793	0.79271	0.894818
UBE4A	1259.76	-0.106165	0.123784	-0.857665	0.391077	0.620517
LOC100131626	7.70597	0.943299	0.334885	2.81679	0.00485068	0.0530968
ATP5L	509.986	-0.216745	0.125939	-1.72103	0.0852447	0.267308
LOC101929089	2.77699	0.192914	0.483604	0.398908	0.689961	0.831677
TMEM25	699.818	-0.167228	0.178184	-0.938512	0.347981	0.582183
IFT46	301.493	0.119526	0.092671	1.28979	0.197124	0.428697
ARCN1	1089.67	-0.184671	0.105587	-1.749	0.0802917	0.258999
TTC36	15.5103	0.162038	0.246747	0.656697	0.511376	0.715279
TREH	156.283	0.535388	0.386128	1.38655	0.165578	0.388222
CXCR5	13.522	-0.197593	0.56232	-0.351388	0.725297	0.854379
BCL9L	1204.32	0.312954	0.186675	1.67646	0.0936472	0.281322
FOXR1	2.51623	1.55701	0.633889	2.45629	0.0140382	0.0951557
RPL23AP64	53.6019	-0.201288	0.216283	-0.930669	0.352025	0.585418
RPS25	611.971	-0.0266579	0.131627	-0.202527	0.839505	0.92049
TRAPPC4	170.267	-0.289019	0.143228	-2.01789	0.043603	0.181813
SLC37A4	170.709	-0.0971635	0.152532	-0.637004	0.524122	0.724716
HMBS	101.076	-0.185142	0.167266	-1.10687	0.26835	0.509024
DPAGT1	167.985	0.047491	0.128755	0.368848	0.712241	0.844277
HINFP	305.79	0.163441	0.0966545	1.69099	0.0908395	0.277318
C2CD2L	1018.86	-0.363806	0.19351	-1.88004	0.0601031	0.219347
HYOU1	2610.41	-0.310488	0.159241	-1.94979	0.0512006	0.200013
H2AFX	525.572	0.0418222	0.133696	0.312815	0.754421	0.873388
VPS11	694.039	-0.360932	0.0879642	-4.10317	4.07528e-05	0.00280522
NLRX1	189.209	-0.304131	0.113997	-2.66788	0.0076332	0.0681941
CCDC153	5.90924	-0.471481	0.363357	-1.29757	0.194435	0.425798
ABCG4	239.487	-0.33177	0.236206	-1.40458	0.160147	0.380561
USP2	622.014	-0.0398003	0.137199	-0.290093	0.771745	0.882507
MCAM	823.926	0.000454119	0.302609	0.00150068	0.998803	0.999516
RNF26	356.961	-0.189753	0.103123	-1.84007	0.0657586	0.230897
THY1	5718.68	-0.584708	0.234139	-2.49727	0.0125154	0.0890903
LOC102724301	13.6746	0.373941	0.308738	1.21119	0.225822	0.462714
TRIM29	5.95642	-0.376874	0.383641	-0.982362	0.325921	0.56236
OAF	512.252	-0.0875419	0.234199	-0.373794	0.708558	0.842405
POU2F3	3.44018	0.522516	0.475777	1.09824	0.272101	0.512571
TMEM136	362.365	0.0839953	0.146855	0.571959	0.56735	0.752893
LOC105369532	2.57727	0.209115	0.489881	0.426869	0.669475	0.819131
LOC101929227	43.9788	0.235298	0.276105	0.852204	0.394101	0.623323
LOC101929208	5.38777	0.278276	0.359497	0.774071	0.438889	0.660334
TBCEL	501.431	0.229905	0.178636	1.287	0.198095	0.429616
SC5D	910.304	-0.164506	0.159117	-1.03387	0.301197	0.540531
MIR125B1	9.28299	-0.131137	0.292609	-0.448165	0.654034	0.809356
BLID	20.2983	0.920717	0.301886	3.04988	0.00228934	0.0348786
CRTAM	5.47606	1.26567	0.609098	2.07794	0.0377148	0.167365
LOC341056	4.6	-0.410284	0.401725	-1.02131	0.307109	0.545696
HSPA8	10365.8	-0.12125	0.200394	-0.605059	0.54514	0.738598
SCN3B	3357.64	-0.780118	0.249901	-3.12171	0.00179805	0.030122
OR6X1	3.265	-1.59067	0.502404	-3.16611	0.00154492	0.0272839
TBRG1	939.765	-0.136199	0.110396	-1.23373	0.217302	0.453182
PANX3	2.87146	-0.252689	0.465368	-0.542987	0.587139	0.765898
SPA17	16.3689	-0.580034	0.278195	-2.08499	0.0370701	0.166065
ESAM	336.022	0.0700089	0.181828	0.385028	0.700217	0.837226
LOC101929340	19.2615	0.497299	0.285345	1.7428	0.0813684	0.261092
NRGN	11065.2	-0.698063	0.283632	-2.46115	0.0138491	0.0943808
VSIG2	64.1453	0.164461	0.229763	0.715783	0.474125	0.687106
ROBO3	274.637	0.229433	0.169084	1.35691	0.17481	0.399912
ROBO4	315.349	-0.382972	0.223825	-1.71103	0.0870747	0.270658
LOC100507283	44.5599	0.0930146	0.204866	0.454027	0.649809	0.806586
CCDC15	33.474	0.189963	0.300052	0.633101	0.526668	0.726982
HEPACAM	2686.48	0.125728	0.167454	0.75082	0.452761	0.670906
SLC37A2	84.3129	0.514539	0.243759	2.11085	0.0347852	0.160512
TMEM218	79.3511	0.246971	0.122468	2.01662	0.0437353	0.182255
PKNOX2-AS1	5.70167	0.153583	0.444622	0.345423	0.729776	0.856794
LOC403312	37.0944	0.285523	0.180685	1.58023	0.114054	0.313955
FEZ1	3919.02	0.224568	0.209406	1.07241	0.283537	0.523802
STT3A	440.329	-0.0480653	0.165924	-0.289683	0.772059	0.88253
ACRV1	8.56974	-0.477159	0.301648	-1.58184	0.113686	0.313263
CHEK1	48.7991	-0.0288631	0.172421	-0.167399	0.867056	0.935744
EI24	565.479	0.174558	0.0885823	1.97057	0.048773	0.194096
STT3A-AS1	3.86759	-0.865622	0.398729	-2.17095	0.0299346	0.147495
PATE1	8.72654	-0.596257	0.329829	-1.80778	0.0706414	0.240197
PATE2	18.1016	-0.232552	0.251533	-0.924536	0.355207	0.587569
PATE3	16.3545	-0.209712	0.278004	-0.75435	0.450639	0.669157
PATE4	19.0815	0.0301083	0.253092	0.118962	0.905306	0.955275
HYLS1	74.197	-0.158646	0.175476	-0.904094	0.365945	0.597883
DDX25	209.023	-0.703664	0.195042	-3.60776	0.00030885	0.0102087
PUS3	57.9215	0.0775533	0.138618	0.559477	0.575836	0.758508
RPUSD4	224.911	-0.119985	0.10809	-1.11005	0.266979	0.507627
FOXRED1	389.62	-0.267375	0.12265	-2.17997	0.0292595	0.145778
SRPRA	926.079	-0.269639	0.0796098	-3.38701	0.000706592	0.0171166
TIRAP	123.491	0.0230447	0.140411	0.164123	0.869634	0.937598
DCPS	97.3942	-0.0741042	0.122506	-0.604904	0.545243	0.738654
ST3GAL4	312.103	0.403206	0.183324	2.19942	0.0278477	0.141418
LOC101929427	17.4595	-0.0488602	0.309535	-0.15785	0.874575	0.939494
MIR3167	8.88352	0.56094	0.307503	1.82418	0.0681255	0.235261
KIRREL3-AS3	11.7247	-1.48725	0.453876	-3.27678	0.00104999	0.0216117
KIRREL3-AS2	61.1663	0.241659	0.20755	1.16434	0.244286	0.483494
LOC101929473	18.1086	-1.25713	0.384723	-3.26763	0.00108451	0.0219182
LOC101929538	2.95196	0.0160166	0.71691	0.0223411	0.982176	0.991991
SENCR	18.7258	0.312692	0.333516	0.937562	0.348469	0.582514
TP53AIP1	22.6539	0.0123456	0.359113	0.0343781	0.972576	0.987525
C11orf45	36.4799	0.20174	0.252395	0.799306	0.424113	0.648704
KCNJ5	42.4546	0.140885	0.357099	0.394527	0.693192	0.833568
BARX2	6.78569	-0.161263	0.373792	-0.431424	0.66616	0.817481
TMEM45B	14.2857	-0.0390529	0.350387	-0.111456	0.911254	0.958207
LINC00167	8.85774	0.501909	0.321898	1.55922	0.118944	0.320935
PRDM10	347.842	0.00637073	0.089758	0.0709767	0.943416	0.974149
APLP2	5315.52	-0.444088	0.12805	-3.46808	0.0005242	0.0146683
ST14	54.7089	0.385259	0.380606	1.01222	0.311431	0.549722
ADAMTS15	38.7212	-0.658928	0.353535	-1.86382	0.0623465	0.22343
LOC100507431	4.76749	-1.23466	0.42299	-2.91889	0.00351284	0.0447297
LOC103611081	252.425	-0.181316	0.125798	-1.44133	0.149492	0.366343
SNX19	2180.64	0.155335	0.100262	1.5493	0.12131	0.324672
LOC101929653	133.325	0.366842	0.225769	1.62485	0.104194	0.298431
NTM-AS1	105.165	0.366183	0.321018	1.14069	0.253997	0.493031
NTM-IT	25.4109	0.385285	0.26584	1.44931	0.147251	0.363372
MIR4697HG	864.444	0.0602078	0.244844	0.245902	0.805758	0.903011
LOC100128239	79.2788	-0.103969	0.234918	-0.442574	0.658074	0.812349
THYN1	300.603	-0.288067	0.126865	-2.27065	0.023168	0.127262
ACAD8	408.331	-0.216837	0.111646	-1.94219	0.0521146	0.201849
VPS26B	1521.94	-0.116124	0.125774	-0.923279	0.355862	0.588271
GLB1L3	135.458	-0.260518	0.209077	-1.24604	0.21275	0.447905
B3GAT1	6821.26	0.229033	0.10832	2.11441	0.0344804	0.159658
LOC101927905	97.1168	-0.0533754	0.129235	-0.413009	0.6796	0.825341
LOC645177	2.83914	0.134238	0.519071	0.258612	0.795935	0.896959
PDZRN4	213.394	-0.0934681	0.175378	-0.532952	0.594067	0.769949
FAM86FP	93.7965	0.150036	0.204418	0.733965	0.46297	0.67888
SYT10	54.8869	-0.80157	0.366909	-2.18466	0.0289139	0.144678
CORO1C	1661.21	0.251946	0.170528	1.47745	0.139556	0.352823
FBXW8	314.417	-0.0534203	0.127861	-0.4178	0.676093	0.823192
SCYL2	504.937	0.000587827	0.124958	0.00470419	0.996247	0.998593
KCNC2	1369.03	-0.475851	0.282383	-1.68512	0.0919646	0.278713
TMEM132B	2702.23	-0.358092	0.146112	-2.45081	0.0142535	0.0962346
RAD52	413.695	0.62683	0.124359	5.04049	4.64348e-07	0.000156208
DCP1B	189.387	0.0131026	0.0991179	0.132192	0.894832	0.950358
TEAD4	50.7522	0.0157146	0.26875	0.058473	0.953372	0.979049
BORCS5	904.74	-0.281417	0.166661	-1.68856	0.091304	0.277842
PTPRO	556.549	-0.631418	0.247411	-2.55211	0.0107074	0.0816542
LOC642846	18.7965	0.887401	0.53663	1.65366	0.0981973	0.287695
PLBD1	25.0578	0.157623	0.284562	0.553914	0.579638	0.761097
ABCC9	527.7	-0.130111	0.242483	-0.536579	0.591559	0.768301
SOX5	917.166	0.0636915	0.159654	0.398935	0.689941	0.831677
BICD1	881.881	-0.0596603	0.0848777	-0.702897	0.48212	0.692308
FAR2	256.356	-0.398601	0.185902	-2.14415	0.0320209	0.153395
RASSF8	739.956	0.427185	0.174759	2.44442	0.0145087	0.0973639
FAM60A	19.8939	0.1366	0.232047	0.588674	0.55608	0.746505
MUC19	98.1531	-0.260199	0.618549	-0.42066	0.674003	0.821881
NELL2	2702.79	-0.708329	0.331631	-2.1359	0.0326877	0.155265
ARID2	731.538	0.262728	0.165507	1.58742	0.112419	0.311097
SLC38A4	10.4973	-0.344975	0.386921	-0.891592	0.372612	0.60418
NABP2	322.976	-0.0239695	0.0921932	-0.259992	0.79487	0.896286
SLC11A2	774.601	0.0630204	0.16977	0.371209	0.710482	0.843368
LOC400043	21.9516	0.495207	0.251405	1.96976	0.0488664	0.194246
R3HDM2	2216.19	-0.118903	0.0621864	-1.91205	0.05587	0.210112
NR4A1	383.201	-0.173744	0.270027	-0.643433	0.519943	0.721473
MON2	1494.58	-0.0259746	0.132052	-0.1967	0.844062	0.922915
RASSF3	223.913	0.717171	0.178857	4.00976	6.07817e-05	0.00363245
DPY19L2	137.197	-0.0934272	0.183116	-0.510208	0.609905	0.780569
MYRFL	36.847	0.208493	0.331395	0.629138	0.529259	0.728441
TPH2	9.80619	-0.83279	0.367732	-2.26467	0.0235332	0.128389
MDM2	1161.42	0.178576	0.0929368	1.92147	0.054672	0.207531
PTPRR	341.494	-0.380298	0.218321	-1.74192	0.081522	0.261225
SYT1	9269.79	-0.721328	0.287227	-2.51135	0.0120271	0.086799
PPFIA2	2410.57	-0.428722	0.148012	-2.89654	0.00377297	0.046416
METTL25	153.621	0.456277	0.237713	1.91944	0.0549284	0.208147
OTOGL	152.536	-1.29877	0.267242	-4.8599	1.17443e-06	0.000298127
MGAT4C	74.9204	-0.557254	0.177742	-3.13519	0.00171745	0.0292654
NR2C1	307.413	-0.0632206	0.152208	-0.415357	0.677881	0.823946
ANKS1B	2801.95	-0.113365	0.102423	-1.10684	0.268364	0.509024
LOC100287944	4.03015	-0.0566394	0.389126	-0.145556	0.884272	0.945122
BTBD11	203.408	-0.398018	0.309074	-1.28778	0.197824	0.429506
C12orf42	7.6759	-0.923331	0.329938	-2.7985	0.00513413	0.054703
UTP20	445.802	0.207822	0.150083	1.38471	0.166141	0.38878
CHST11	785.533	0.226365	0.124914	1.81217	0.06996	0.238697
RBM19	1095.74	0.307441	0.136595	2.25075	0.0244012	0.131296
RPH3A	2232.75	-1.55788	0.203011	-7.67386	1.66891e-14	1.74042e-10
SRRM4	1907.26	-0.427174	0.206147	-2.07218	0.0382485	0.1688
LRRC43	73.2115	-0.399565	0.218371	-1.82976	0.0672866	0.233593
C12orf65	151.34	-0.0424588	0.117912	-0.360089	0.71878	0.84944
ZNF664-FAM101A	10.345	-0.864946	0.280187	-3.08703	0.00202164	0.0325601
WSB2	2347.93	-0.143537	0.134383	-1.06811	0.285469	0.525649
GCN1	2149.95	0.242013	0.105239	2.29965	0.021468	0.12183
TMEM132D	988.012	-0.316642	0.17495	-1.8099	0.0703107	0.239535
TMEM132C	497.029	0.273458	0.159876	1.71043	0.0871864	0.270765
KDM5A	1976.48	0.101282	0.0759981	1.33269	0.182633	0.410295
WNK1	14460	0.3386	0.244586	1.38438	0.166241	0.388928
IQSEC3	2373.75	-0.447522	0.204298	-2.19053	0.0284857	0.143474
CCDC77	106.551	0.203901	0.185366	1.09999	0.271336	0.511957
B4GALNT3	266.973	0.0169804	0.316829	0.0535949	0.957258	0.980722
ERC1	2581.6	0.201078	0.142694	1.40915	0.158791	0.378763
CACNA2D4	30.9164	-0.341887	0.363643	-0.94017	0.34713	0.581394
ADIPOR2	1705.13	0.7393	0.255245	2.89643	0.00377432	0.046416
CACNA1C	2510.4	-0.204411	0.189249	-1.08012	0.280088	0.519914
TULP3	252.616	0.23054	0.176234	1.30815	0.190822	0.421428
CRACR2A	44.7728	0.0166608	0.210809	0.0790326	0.937007	0.970365
PRMT8	198.281	-1.22887	0.251642	-4.88341	1.04266e-06	0.000278804
PARP11	173.816	-0.25435	0.106971	-2.37775	0.0174188	0.107391
TSPAN9	326.74	-0.337085	0.17932	-1.8798	0.0601358	0.21939
DYRK4	123.403	0.0645968	0.12715	0.508035	0.611429	0.781503
GALNT8	25.9759	0.500908	0.239645	2.09021	0.0365988	0.165099
TIGAR	296.101	-0.0721111	0.151252	-0.476763	0.633531	0.797006
ANO2	136.156	0.709803	0.23476	3.02352	0.00249848	0.0370106
VWF	4308.57	-0.525453	0.210378	-2.49767	0.0125013	0.0890868
PHB2	542.213	-0.368161	0.0995093	-3.69976	0.000215801	0.00806623
PLEKHG6	17.1006	0.401226	0.430524	0.931947	0.351364	0.584728
CD27-AS1	222.421	0.187699	0.163091	1.15089	0.249779	0.489091
P3H3	384.946	0.323699	0.29735	1.08861	0.276325	0.516874
C1R	368.837	-0.038878	0.229905	-0.169105	0.865714	0.935215
CHD4	3935.88	0.0746712	0.12072	0.618551	0.536212	0.733313
ACSM4	9.04945	-0.237523	0.382434	-0.621081	0.534546	0.732236
SLC2A14	8.52572	0.136457	0.751536	0.181571	0.855919	0.9298
LINC00937	29.546	-1.18245	0.378633	-3.12294	0.00179057	0.0300449
PZP	88.8156	0.304827	0.184742	1.65001	0.0989404	0.288898
RIMKLB	716.317	0.00659814	0.134838	0.0489339	0.960972	0.982496
CLEC1A	20.7627	0.068046	0.273571	0.248733	0.803567	0.901609
LOC100506159	8.49729	1.32442	0.676171	1.9587	0.0501476	0.197345
CLEC2D	78.5838	0.510981	0.242034	2.11119	0.0347556	0.160446
PRH1	29.1021	0.352407	0.281348	1.25256	0.210364	0.445122
KLRA1P	31.2628	-0.0997881	0.223608	-0.446264	0.655406	0.81028
PRH1-TAS2R14	8.76591	0.249675	0.392736	0.635731	0.524952	0.725431
ETV6	345.653	-0.254516	0.139291	-1.82722	0.0676667	0.234345
LRP6	1392.5	0.150769	0.133492	1.12942	0.258719	0.497933
DDX47	278.811	-0.0142817	0.0937137	-0.152398	0.878873	0.942208
GSG1	21.0168	-0.514947	0.190696	-2.70035	0.00692666	0.0644625
EMP1	355.159	-0.611267	0.343254	-1.7808	0.0749453	0.248352
DUSP16	1146.6	0.0857656	0.143025	0.599654	0.548737	0.74133
GPR19	69.0156	-0.240752	0.165185	-1.45746	0.144988	0.360718
GRIN2B	2941.99	-0.552118	0.228114	-2.42036	0.0155051	0.100839
ATF7IP	1579.21	0.145301	0.124055	1.17126	0.241494	0.481233
ERP27	2.54077	-0.846832	0.578848	-1.46296	0.143478	0.358138
RERG	104.243	-0.309725	0.266851	-1.16067	0.245777	0.485064
WBP11	735.162	-0.359264	0.112049	-3.20632	0.00134443	0.0249541
GUCY2C	7.4933	-0.2804	0.33514	-0.836667	0.40278	0.630358
MGST1	298.835	-0.418484	0.206522	-2.02634	0.0427298	0.179878
DERA	99.2385	-0.192012	0.156993	-1.22305	0.221309	0.457596
SLC15A5	7.76831	-0.361581	0.344886	-1.04841	0.294452	0.533779
EPS8	493.294	0.314139	0.172581	1.82024	0.068722	0.236396
PIK3C2G	8.81655	-1.17108	0.502431	-2.33082	0.0197629	0.115965
AEBP2	757.32	-0.0441038	0.0724693	-0.608586	0.542799	0.737198
PLEKHA5	1164.6	-0.17082	0.161657	-1.05668	0.290656	0.530501
LOC100506393	5.9416	-0.180461	0.357354	-0.504994	0.613563	0.782768
PDE3A	167.805	-0.0173933	0.254862	-0.0682459	0.94559	0.975464
RECQL	147.527	-0.0210117	0.138488	-0.151722	0.879406	0.942489
SLCO1A2	2241	0.852232	0.563388	1.51269	0.130358	0.339701
SLCO1B1	2.78151	0.981524	0.57649	1.70259	0.0886457	0.273422
C2CD5	1105.96	-0.29114	0.13781	-2.11262	0.0346331	0.160023
ETNK1	1075.29	-0.0841908	0.202249	-0.416274	0.67721	0.823485
ST8SIA1	593.815	-0.027643	0.157189	-0.175858	0.860406	0.932522
LOC101928441	8.37584	-0.137658	0.562404	-0.244767	0.806637	0.903491
LOC101928471	10.4921	0.0979404	0.280516	0.349144	0.726981	0.855246
BCAT1	449.505	-0.507572	0.213253	-2.38015	0.0173058	0.107106
CASC1	51.1343	-0.570408	0.174517	-3.2685	0.00108118	0.0219016
LMNTD1	16.6828	1.14686	0.395049	2.90309	0.00369504	0.0460488
ITPR2	2270.95	-0.116685	0.160856	-0.725402	0.468206	0.682569
TM7SF3	630.591	0.0875515	0.103031	0.849763	0.395457	0.624521
ARNTL2	331.591	-0.194392	0.183691	-1.05825	0.289941	0.530005
PPFIBP1	1504.03	0.0445131	0.106257	0.418917	0.675277	0.822689
MANSC4	3.9633	0.288675	0.393514	0.733582	0.463204	0.679064
CCDC91	497.411	-0.00484836	0.130171	-0.0372462	0.970289	0.986256
OVCH1-AS1	7.38583	0.40912	0.54934	0.744748	0.456424	0.673747
OVCH1	35.5987	0.702248	0.281191	2.4974	0.0125107	0.0890868
TMTC1	1211.77	0.027657	0.17609	0.157062	0.875196	0.940005
IPO8	796.352	0.0879749	0.103868	0.846988	0.397002	0.625885
LOC645485	11.1936	-0.44355	0.262826	-1.68762	0.0914841	0.278106
DDX11-AS1	7.99857	-0.0319189	0.314134	-0.101609	0.919067	0.96218
DENND5B	1463.43	-0.0128337	0.135159	-0.0949526	0.924352	0.964298
AMN1	211.237	-0.339646	0.209128	-1.62411	0.104353	0.298624
KIAA1551	802.882	0.34439	0.16682	2.06443	0.0389767	0.170785
FGD4	810.954	0.190138	0.16464	1.15487	0.248144	0.48741
PKP2	76.593	-0.134975	0.272593	-0.49515	0.620494	0.78822
KIF21A	2540.86	-0.160614	0.137403	-1.16893	0.242433	0.482115
CPNE8	253.841	-0.382191	0.196232	-1.94765	0.0514573	0.200241
C12orf40	18.1402	-0.0144263	0.265801	-0.0542749	0.956716	0.980552
SLC2A13	854.653	-0.575857	0.229855	-2.50531	0.0122345	0.0877796
LRRK2	801.466	-0.305828	0.135679	-2.25406	0.0241926	0.130666
ABCD2	228.958	-0.458856	0.235904	-1.94509	0.0517638	0.20096
CNTN1	4285.04	-0.377602	0.162902	-2.31797	0.0204509	0.118083
PRICKLE1	535.532	-0.49926	0.226298	-2.2062	0.0273698	0.140313
PPHLN1	445.958	-0.100728	0.100758	-0.999709	0.317451	0.55518
YAF2	470.233	-0.0282005	0.0924883	-0.304909	0.760436	0.876944
ADAMTS20	4.39961	-0.523775	0.49342	-1.06152	0.288454	0.528439
TMEM117	83.8574	-0.162403	0.148624	-1.09271	0.274523	0.515135
IRAK4	113.677	0.288652	0.157097	1.83742	0.0661485	0.231409
ANO6	533.341	0.146998	0.178964	0.821385	0.411427	0.637801
SLC38A1	1564.41	-0.171694	0.163084	-1.05279	0.292436	0.532044
LOC100288798	19.6133	-0.113353	0.239716	-0.472864	0.63631	0.798287
PCED1B	31.614	-0.807213	0.246338	-3.27685	0.00104972	0.0216117
SENP1	216.166	0.136955	0.108843	1.25828	0.20829	0.442572
C12orf54	7.27079	-0.509063	0.322907	-1.5765	0.114911	0.315183
FMNL3	1362.42	0.438806	0.185845	2.36114	0.018219	0.110527
SPATS2	368.74	-0.236973	0.169645	-1.39688	0.16245	0.384281
KCNH3	2410.77	-0.439588	0.232366	-1.8918	0.0585181	0.215645
KMT2D	6965.96	0.124271	0.121499	1.02281	0.306397	0.545197
NCKAP5L	665.93	0.263222	0.15106	1.7425	0.0814217	0.261164
TMPRSS12	2.26678	1.64697	0.728434	2.26098	0.0237606	0.129157
FAM186A	34.6119	0.476623	0.271442	1.75589	0.0791073	0.25672
LIMA1	371.004	0.273489	0.269228	1.01583	0.309712	0.548108
ASIC1	853.572	0.171457	0.127101	1.34898	0.177343	0.403186
LARP4	667.032	0.0274779	0.130766	0.21013	0.833566	0.917866
DIP2B	3182.43	0.593581	0.260527	2.27839	0.0227033	0.125803
TFCP2	458.324	-0.170366	0.113329	-1.50329	0.132764	0.343214
SMAGP	15.2755	0.442284	0.312013	1.41752	0.156332	0.375177
SLC4A8	1909.48	-0.224876	0.182702	-1.23084	0.218383	0.454738
SCN8A	3597.33	-0.622338	0.213579	-2.91386	0.00356994	0.0450543
GALNT6	200.73	0.540734	0.530454	1.01938	0.308023	0.54649
KRT18	8.20896	0.395032	0.538369	0.733758	0.463096	0.678954
KRT86	29.7559	-0.209776	0.223626	-0.938065	0.348211	0.582343
PCBP2	2208.09	0.0587148	0.078345	0.749439	0.453593	0.671583
ATF7	625.661	0.407532	0.186395	2.18639	0.028787	0.144204
RARG	167.358	0.363454	0.18291	1.98706	0.046916	0.189343
CBX5	3928.55	0.0908118	0.100856	0.900413	0.3679	0.599945
LOC102724050	7.54809	0.203575	0.358574	0.567735	0.570215	0.754122
NCKAP1L	228.176	-0.128395	0.281532	-0.456059	0.648348	0.805827
TMEM198B	201.111	0.293285	0.162788	1.80164	0.0716019	0.242141
MMP19	18.5189	0.727861	0.313762	2.31978	0.0203527	0.117719
ERBB3	1187.08	0.763521	0.401359	1.90234	0.0571269	0.212653
CDK2	60.8348	-0.142599	0.245921	-0.579858	0.56201	0.750141
ITGA7	1291.06	0.188483	0.196181	0.960762	0.336672	0.572568
LRP1	21583.5	0.00941307	0.111722	0.0842546	0.932854	0.968142
BAZ2A	2193.73	0.0957777	0.114633	0.835519	0.403426	0.630751
TAC3	39.735	-0.68668	0.361003	-1.90215	0.0571518	0.212708
LRP1-AS	21.4276	0.845425	0.316858	2.66816	0.00762689	0.0681843
DCTN2	1166.16	-0.4037	0.136102	-2.96615	0.0030155	0.0411342
TSFM	225.091	-0.372059	0.113113	-3.28928	0.00100445	0.0209707
AVIL	156.354	0.0504489	0.18359	0.274792	0.783476	0.889628
LOC100506844	76.5128	-0.13239	0.158151	-0.83711	0.402531	0.630116
SLC16A7	288.101	-0.29198	0.241512	-1.20897	0.226674	0.463377
USP15	549.261	-0.152265	0.128866	-1.18157	0.237375	0.476463
FAM19A2	432.012	-0.256565	0.31494	-0.814647	0.415274	0.640947
PPM1H	1170.91	-0.155911	0.17595	-0.886112	0.375557	0.606946
C12orf56	9.8008	0.500532	0.342355	1.46202	0.143735	0.35864
SRGAP1	646.277	0.430145	0.140528	3.06093	0.0022065	0.0341655
TBK1	267.818	-0.0525588	0.14438	-0.36403	0.715835	0.847313
MSRB3	326.537	0.350898	0.189141	1.85521	0.0635659	0.226245
GNS	838.304	-0.105514	0.0928517	-1.13637	0.2558	0.495011
TBC1D30	483.163	-0.469587	0.206622	-2.27269	0.023045	0.126787
IRAK3	198.539	0.348901	0.200523	1.73995	0.081867	0.261775
GRIP1	235.695	-0.171738	0.187816	-0.914395	0.360509	0.592385
HELB	66.8824	0.129618	0.198101	0.654304	0.512916	0.716344
CPM	439.364	1.09105	0.230171	4.74016	2.13545e-06	0.00042826
CCT2	697.294	-0.20427	0.124182	-1.64492	0.099986	0.290466
LOC101928002	2.99288	-0.897717	0.488094	-1.83923	0.0658813	0.23105
CNOT2	518.044	0.204916	0.140404	1.45948	0.144434	0.359911
PTPRB	1196.4	-0.0235853	0.216155	-0.109113	0.913113	0.959148
KCNMB4	1434.63	0.560522	0.263372	2.12825	0.0333166	0.157107
LGR5	146.844	0.948813	0.399152	2.37707	0.0174507	0.107468
TMEM19	303.819	0.0716935	0.116896	0.613308	0.539672	0.735292
TRHDE	315.247	-0.195728	0.287009	-0.681957	0.495266	0.702132
LOC100507377	10.0251	0.774947	0.618101	1.25376	0.209931	0.444656
CAPS2	183.543	-0.198821	0.163712	-1.21446	0.224572	0.461107
GLIPR1L1	20.7553	0.0295544	0.26807	0.110249	0.912212	0.958779
GLIPR1	83.3401	-0.104272	0.221597	-0.470549	0.637963	0.799405
ZDHHC17	829.181	-0.187378	0.162951	-1.1499	0.250184	0.48918
OSBPL8	1159.23	-0.211867	0.132763	-1.59582	0.110528	0.308358
NAV3	2042.78	-0.283434	0.108365	-2.61554	0.00890871	0.0741161
PPP1R12A	1839.24	-0.209133	0.115291	-1.81396	0.0696839	0.238304
LIN7A	390.739	-0.316824	0.284874	-1.11216	0.266071	0.50666
ACSS3	425.559	0.106516	0.230356	0.462396	0.643797	0.803271
PTPRQ	23.2702	-1.03825	0.346215	-2.99885	0.00271002	0.0389277
TMTC2	1254.06	0.412354	0.311857	1.32225	0.186083	0.415075
LRRIQ1	43.6156	0.253347	0.299085	0.847076	0.396953	0.625885
CEP290	846.107	0.0140618	0.151638	0.0927326	0.926116	0.965109
POC1B	245.554	0.243571	0.261996	0.929675	0.352539	0.58575
GALNT4	15.916	-0.237964	0.34283	-0.694116	0.487609	0.696194
ATP2B1	4010.67	-0.629899	0.23904	-2.63512	0.00841076	0.0720812
BTG1	433.71	0.472848	0.180499	2.61967	0.00880144	0.0736348
LINC01619	4.36542	-0.930312	0.414755	-2.24304	0.0248942	0.132759
EEA1	1053.83	-0.145527	0.143545	-1.01381	0.310674	0.549066
CRADD	117.993	0.364935	0.131301	2.77938	0.00544634	0.0566555
LOC101928731	49.5803	0.66998	0.238245	2.81215	0.00492122	0.0536083
LOC643339	4.39817	-0.949155	0.398013	-2.38473	0.0170916	0.106412
TMCC3	638.955	0.628458	0.366823	1.71324	0.0866676	0.269956
CEP83	207.849	-0.172345	0.121932	-1.41345	0.157523	0.376902
PLXNC1	720.095	-0.340346	0.141713	-2.40165	0.0163212	0.103721
VEZT	799.348	-0.185609	0.12373	-1.50012	0.133583	0.344351
FGD6	671.719	-0.0515618	0.233837	-0.220503	0.825479	0.914382
USP44	26.2681	0.462062	0.244907	1.88668	0.0592034	0.217204
AMDHD1	3.81352	0.397213	0.398372	0.99709	0.318721	0.55656
NTN4	273.009	-0.42894	0.17105	-2.50769	0.0121524	0.0874007
CFAP54	144.15	0.427324	0.210257	2.03239	0.0421144	0.178315
ELK3	210.01	0.192089	0.146805	1.30846	0.190716	0.421319
CDK17	1083.05	-0.0845759	0.153524	-0.550897	0.581704	0.762202
RMST	403.63	-0.172929	0.223964	-0.77213	0.440037	0.660801
APAF1	482.666	0.116505	0.0855804	1.36135	0.173402	0.39798
UHRF1BP1L	740.468	-0.277401	0.141154	-1.96523	0.0493875	0.195275
SLC17A8	32.7967	0.77959	0.43113	1.80825	0.0705679	0.240104
ANO4	503.571	0.10162	0.28582	0.355539	0.722186	0.852103
SLC5A8	6.85651	-0.661878	0.364844	-1.81414	0.069656	0.238284
NUP37	33.4528	-0.429008	0.208589	-2.05671	0.0397143	0.172675
CHPT1	440.118	0.312332	0.183567	1.70146	0.088856	0.273788
PAH	30.8665	-0.823696	0.272913	-3.01817	0.00254309	0.0375114
TXNRD1	865.241	0.0192194	0.1693	0.113523	0.909616	0.957498
STAB2	53.6865	1.18026	0.305302	3.86588	0.000110689	0.00531944
HCFC2	393.755	-0.0360653	0.141095	-0.255611	0.798251	0.898179
HSP90B1	2843.79	-0.0282446	0.194112	-0.145507	0.884311	0.945122
NT5DC3	1252.79	-0.382892	0.241023	-1.58861	0.112148	0.310795
C12orf45	53.3023	0.0689092	0.170898	0.403218	0.686788	0.82961
WASHC4	661.861	0.165449	0.195146	0.847821	0.396537	0.625469
SLC41A2	266.577	-0.0312933	0.149761	-0.208954	0.834484	0.918267
POLR3B	216.975	-0.0741954	0.136788	-0.542413	0.587534	0.765998
RIC8B	468.865	-0.00237212	0.0897224	-0.0264385	0.978908	0.990543
RFX4	758.923	-0.0241377	0.182538	-0.132234	0.894799	0.950358
CRY1	279.781	0.437604	0.160898	2.71975	0.00653304	0.0624345
PRDM4	575.827	0.0894325	0.0958107	0.933429	0.350599	0.584294
SART3	955.546	-0.0964687	0.106674	-0.904335	0.365818	0.597811
LOC101929162	14.7929	0.225056	0.228204	0.986207	0.324032	0.560726
WSCD2	801.348	0.233494	0.258995	0.901541	0.367301	0.599249
UBE3B	1127.75	0.0749251	0.060668	1.235	0.21683	0.452649
MYO1H	7.45199	-0.209873	0.295144	-0.711088	0.47703	0.68897
SSH1	1453.27	0.129954	0.119052	1.09158	0.275019	0.515603
SVOP	1323.46	-0.945259	0.244273	-3.86968	0.000108979	0.00527373
TRPV4	16.9731	0.0637388	0.399565	0.15952	0.873259	0.93894
ATP2A2	7895.06	-0.202213	0.148024	-1.36608	0.171915	0.396131
C12orf76	388.119	0.0999764	0.200947	0.497527	0.618817	0.786867
ARPC3	295.257	-0.399158	0.135832	-2.93862	0.00329674	0.0431368
PPTC7	308.188	0.0962339	0.128742	0.747493	0.454766	0.672508
IFT81	252.138	-0.15059	0.112164	-1.34259	0.179404	0.405822
FAM109A	179.747	0.151536	0.181402	0.83536	0.403515	0.630752
ATXN2	1433.89	-0.059999	0.104147	-0.576098	0.564549	0.751663
CUX2	1159.78	-0.463132	0.428956	-1.07967	0.280289	0.520105
MAPKAPK5	321.477	-0.0660232	0.0826578	-0.798753	0.424433	0.648888
ERP29	407.096	-0.129054	0.107798	-1.19719	0.231233	0.46902
HECTD4	8421.81	0.0337521	0.109722	0.307615	0.758375	0.875778
TRAFD1	362.551	0.228488	0.173305	1.31842	0.187364	0.416749
RPL6	307.347	0.0487877	0.119298	0.408955	0.682573	0.826957
DTX1	753.779	-0.0221286	0.180292	-0.122737	0.902315	0.953641
OAS3	421.129	-0.207391	0.260219	-0.796988	0.425458	0.649618
IQCD	37.1116	0.462051	0.185002	2.49754	0.0125058	0.0890868
SLC8B1	304.839	0.0302777	0.163894	0.184739	0.853434	0.928247
MED13L	2607.91	0.181459	0.0720694	2.51784	0.0118078	0.0861622
RNFT2	458.58	-0.480495	0.128218	-3.74749	0.000178615	0.00704418
HRK	48.8285	-0.429992	0.288918	-1.48829	0.136676	0.349035
TESC-AS1	2.2523	-0.341047	0.581107	-0.586891	0.557277	0.747468
NOS1	583.3	-0.227697	0.209983	-1.08436	0.278206	0.518389
KSR2	3077.63	-0.159418	0.190564	-0.836559	0.40284	0.630358
TAOK3	1286.09	-0.04795	0.0775211	-0.618541	0.536219	0.733313
CIT	5759.02	-0.224758	0.238457	-0.942554	0.345909	0.580618
CCDC60	14.1758	0.201883	0.254011	0.794783	0.42674	0.650765
TMEM233	44.7749	-0.410059	0.317985	-1.28956	0.197205	0.428697
BICDL1	644.866	-0.230558	0.242531	-0.950633	0.341791	0.577416
RNF10	2121.41	0.0161498	0.0898831	0.179676	0.857407	0.93087
SPPL3	780.976	-0.0518105	0.0879578	-0.589039	0.555835	0.746407
WDR66	95.6519	0.177378	0.174102	1.01882	0.308289	0.546721
KDM2B	857.8	0.0430005	0.0959391	0.448206	0.654005	0.809356
TMEM120B	461.541	0.0486963	0.19513	0.249558	0.802929	0.901351
HPD	5.17969	0.243791	0.345913	0.704775	0.48095	0.691611
ANAPC5	1159.54	0.129006	0.166553	0.774565	0.438597	0.660253
MLXIP	1348.64	0.145711	0.13431	1.08489	0.277972	0.518389
CLIP1	2478.57	0.00492077	0.119965	0.0410185	0.967281	0.985089
PITPNM2	2302.99	-0.0881236	0.229251	-0.384398	0.700684	0.837488
KNTC1	172.773	0.0020111	0.147489	0.0136356	0.989121	0.994701
HIP1R	3675.02	0.522614	0.255923	2.04208	0.0411439	0.176028
RILPL1	959.367	0.193784	0.129293	1.4988	0.133925	0.344752
GTF2H3	200.878	-0.390038	0.0971097	-4.01647	5.90754e-05	0.00357413
DNAH10	401.463	0.121831	0.147118	0.828116	0.407605	0.634433
DHX37	486.383	0.0440683	0.132284	0.333133	0.739034	0.862372
AACS	785.577	-0.29918	0.190206	-1.57293	0.115735	0.31641
SCARB1	855.534	0.00769577	0.141036	0.0545659	0.956484	0.980412
NCOR2	8241.88	0.00480113	0.123065	0.0390129	0.96888	0.985912
LINC00508	8.0973	-0.871654	0.537235	-1.62248	0.104701	0.299348
GLT1D1	396.148	-0.510157	0.210631	-2.42204	0.0154335	0.100655
RIMBP2	1451.45	-0.456999	0.233076	-1.96073	0.04991	0.19667
ADGRD1	136.052	0.0462846	0.216319	0.213965	0.830574	0.916319
SFSWAP	1040.8	0.221571	0.152364	1.45422	0.145884	0.361969
LOC101928416	45.6524	-0.605803	0.28633	-2.11575	0.0343659	0.159365
ULK1	2633.46	0.000218888	0.172857	0.00126629	0.99899	0.999613
EP400	2992.97	-0.00722275	0.0829299	-0.0870946	0.930596	0.966847
GALNT9	1093.51	-0.354694	0.280501	-1.2645	0.20605	0.439605
CHFR	601.748	0.145456	0.134221	1.08371	0.278494	0.518513
LOC100288778	150.278	0.229947	0.219718	1.04655	0.295306	0.534728
LOC574538	36.5756	0.309976	0.328326	0.944111	0.345113	0.579877
SLC6A13	131.828	-0.381087	0.346531	-1.09972	0.271453	0.511957
SLC6A12	516.797	0.53593	0.242514	2.2099	0.0271124	0.139502
LOC101929384	21.6966	0.362574	0.335122	1.08192	0.27929	0.519319
LOC102723544	10.8421	-0.692386	0.554057	-1.24967	0.211422	0.446377
LOC100049716	55.2132	0.505166	0.268144	1.88394	0.0595732	0.218024
LOC105369595	6.0782	1.01096	0.429575	2.3534	0.0186027	0.111943
NINJ2	117.756	0.38111	0.362917	1.05013	0.293658	0.532957
FBXL14	560.084	-0.101563	0.23239	-0.437035	0.662086	0.815323
LINC00942	12.9222	0.348675	0.463239	0.75269	0.451636	0.66997
WNT5B	47.195	-0.110534	0.219735	-0.503034	0.61494	0.783686
LRTM2	411.686	-0.929658	0.238916	-3.89115	9.97706e-05	0.0049636
LINC00940	50.4037	0.704648	0.421556	1.67154	0.0946151	0.28225
CACNA1C-AS4	55.3335	0.207837	0.263103	0.789943	0.429561	0.652844
CACNA1C-IT3	43.5407	0.394192	0.280751	1.40406	0.160301	0.380841
CACNA1C-AS2	13.7055	-0.184704	0.316477	-0.583625	0.559473	0.748968
LOC283440	29.4118	1.0829	0.259604	4.17135	3.02795e-05	0.00239219
CACNA1C-AS1	30.7444	0.11854	0.253451	0.467706	0.639995	0.800839
NRIP2	313.694	0.91311	0.202761	4.50338	6.68808e-06	0.000871833
ITFG2	319.149	0.209755	0.139929	1.49901	0.13387	0.344727
RHNO1	109.795	-0.431112	0.153738	-2.8042	0.00504422	0.0542306
FOXM1	47.9142	0.212156	0.193417	1.09688	0.272693	0.513178
FKBP4	1731.26	0.236533	0.262125	0.902366	0.366862	0.59872
LOC100507424	14.8724	0.446269	0.325931	1.36921	0.170932	0.394942
THCAT155	80.9249	-1.08035	0.211499	-5.10805	3.25492e-07	0.000119102
CCND2	3261.8	-0.412025	0.145704	-2.82783	0.00468643	0.052216
CCND2-AS1	9.8936	-0.460531	0.384135	-1.19888	0.230575	0.468175
FGF6	3.09645	0.296239	0.564176	0.525082	0.599526	0.773399
FGF23	10.7318	-0.710947	0.398908	-1.78224	0.0747109	0.248128
C12orf4	241.661	-0.234521	0.164762	-1.42339	0.154623	0.373005
RAD51AP1	13.4056	-0.533062	0.257217	-2.07242	0.038226	0.168755
LOC101929549	23.5297	0.894783	0.243322	3.67736	0.000235661	0.00868405
NDUFA9	357.887	-0.398843	0.144336	-2.76328	0.00572229	0.0582925
AKAP3	44.3881	0.425978	0.220555	1.93139	0.0534347	0.204945
KCNA6	754.315	0.0312648	0.179093	0.174572	0.861416	0.933259
KCNA1	815.605	-0.303602	0.244153	-1.24349	0.213686	0.448918
KCNA5	74.1573	0.0452354	0.235673	0.191942	0.847788	0.92525
CD9	572.897	0.323202	0.399069	0.80989	0.418003	0.643322
SCNN1A	3.28158	-1.01527	0.469351	-2.16315	0.0305299	0.149229
TNFRSF1A	642.376	-0.0762071	0.19253	-0.395819	0.692238	0.833219
LTBR	224.189	0.0143894	0.182869	0.0786871	0.937281	0.970553
IFFO1	695.009	-0.125313	0.124333	-1.00788	0.313512	0.551528
VAMP1	839.742	-0.316088	0.192247	-1.64417	0.10014	0.290814
MRPL51	294.624	-0.0358364	0.108764	-0.329487	0.741788	0.86432
SCARNA10	2097.12	0.069345	0.178453	0.38859	0.697579	0.835549
CD27	17.4247	0.533478	0.285508	1.86852	0.0616896	0.222221
NOP2	331.491	0.0795186	0.20899	0.380489	0.703582	0.839173
GAPDH	13783.2	-0.430527	0.129941	-3.31324	0.000922218	0.0198706
TAPBPL	170.898	0.0102985	0.172159	0.05982	0.952299	0.978236
NCAPD2	502.59	0.309854	0.15561	1.99122	0.0464566	0.188251
LPAR5	145.261	0.0199015	0.287576	0.0692045	0.944827	0.975086
SCARNA11	5.15663	0.424252	0.400406	1.05956	0.289347	0.529378
ING4	327.524	0.123884	0.082217	1.50679	0.131864	0.341898
ACRBP	17.5759	0.479051	0.288525	1.66034	0.0968451	0.285593
PIANP	1566.54	-0.394007	0.19807	-1.98923	0.0466755	0.188775
ZNF384	493.868	0.132411	0.0870449	1.52119	0.128213	0.336497
CD4	265.344	-0.189697	0.229077	-0.828091	0.407619	0.634433
GPR162	1380.22	-0.185333	0.214927	-0.862306	0.388519	0.618576
COPS7A	715.023	-0.610612	0.14187	-4.30404	1.67715e-05	0.00159001
LAG3	10.5913	0.0609531	0.412474	0.147775	0.882521	0.943935
PTMS	2326.8	-0.112429	0.28214	-0.398487	0.690271	0.831758
MLF2	1858.79	-0.332879	0.198569	-1.67639	0.0936624	0.281325
TPI1	2410.71	-0.569792	0.207581	-2.74492	0.00605265	0.0602578
GNB3	112.764	0.404996	0.335295	1.20788	0.227094	0.463776
CDCA3	16.8399	0.267146	0.302619	0.88278	0.377355	0.608345
SPSB2	78.4246	-0.298701	0.29499	-1.01258	0.311261	0.549654
RPL13P5	44.0059	-0.029654	0.192219	-0.154272	0.877395	0.941446
C12orf57	575.315	-0.0448838	0.110684	-0.405512	0.685101	0.828404
SCARNA12	333.005	0.048786	0.0924489	0.527708	0.597702	0.772336
LOC105369632	14.0447	-0.274004	0.24273	-1.12884	0.258964	0.498246
DSTNP2	79.7301	0.0829542	0.170151	0.487533	0.625881	0.791871
ATN1	7038.72	0.0999799	0.114478	0.873357	0.382468	0.613061
LRRC23	184.652	0.0609437	0.119445	0.510222	0.609896	0.780569
USP5	1634.36	-0.547412	0.175089	-3.12647	0.00176918	0.0299176
PTPN6	127.775	-0.180734	0.272116	-0.664181	0.506574	0.710915
ENO2	6180.66	-0.75011	0.265412	-2.82621	0.00471025	0.0522704
C1S	387.388	-0.0479977	0.240834	-0.199298	0.84203	0.921835
EMG1	153.007	0.15448	0.0877423	1.76062	0.0783034	0.255298
LPCAT3	242.195	0.13914	0.114368	1.2166	0.223756	0.460712
C1RL	159.393	-0.374934	0.208628	-1.79714	0.0723131	0.243696
C1RL-AS1	71.6907	0.0789269	0.235403	0.335284	0.737411	0.861441
CLSTN3	3614.76	-0.780778	0.240902	-3.24106	0.00119088	0.0231483
RBP5	32.0095	-0.153801	0.241557	-0.63671	0.524314	0.724916
PEX5	1325.73	0.395361	0.185467	2.13171	0.033031	0.156309
CD163L1	57.3435	-0.428464	0.279403	-1.5335	0.125153	0.331384
CD163	739.989	0.26162	0.555091	0.471311	0.637419	0.799197
SLC2A3	917.78	-0.473934	0.19922	-2.37894	0.0173624	0.107269
NECAP1	733.255	-0.643297	0.226572	-2.83926	0.00452182	0.0513679
FOXJ2	544.145	-0.033839	0.0890906	-0.379827	0.704074	0.839464
C3AR1	100.756	0.298804	0.321044	0.930726	0.351995	0.585418
CLEC4A	19.1511	-0.0275489	0.184918	-0.148979	0.88157	0.94339
POU5F1P3	8.78497	-0.480403	0.312706	-1.53628	0.12447	0.329995
FAM90A1	299.437	0.142315	0.181719	0.783158	0.433534	0.656591
FAM66C	247.627	-0.0693076	0.133205	-0.52031	0.602848	0.775239
CLEC4D	3.03997	1.24301	0.749518	1.65842	0.0972329	0.286213
CLEC4E	11.713	1.18484	0.450648	2.62919	0.00855877	0.0727562
MFAP5	4.86724	0.0365766	0.377082	0.0969993	0.922727	0.963711
A2ML1	179.768	0.481778	0.279133	1.72598	0.0843509	0.265957
M6PR	434.736	-0.311878	0.134572	-2.31756	0.0204731	0.118153
PHC1	138.588	0.0246099	0.152881	0.160974	0.872114	0.938439
KLRG1	43.6276	0.490462	0.172548	2.84246	0.00447662	0.0509656
LINC00612	42.5668	0.285505	0.181883	1.56972	0.116481	0.317492
A2M-AS1	60.6002	0.351333	0.158394	2.2181	0.0265483	0.137912
A2M	3716.8	-0.292695	0.246684	-1.18652	0.235418	0.474041
A2MP1	13.638	0.333211	0.230067	1.44832	0.147527	0.363854
LINC00987	75.9009	0.335818	0.176966	1.89764	0.0577435	0.213804
LOC101930452	5.14727	0.807459	0.373365	2.16266	0.0305677	0.149259
DDX12P	15.654	0.457658	0.361415	1.2663	0.205407	0.438639
KLRB1	4.86565	-0.281855	0.489189	-0.576168	0.564502	0.751648
LOC374443	60.1972	0.452963	0.225966	2.00456	0.0450099	0.184507
CD69	6.57349	-0.392883	0.521211	-0.753788	0.450976	0.669515
CLECL1	3.85556	0.681088	0.527863	1.29027	0.196956	0.428576
CLEC2B	32.7708	0.18417	0.287863	0.639784	0.522313	0.723173
CLEC12A	2.53597	-0.251466	0.663098	-0.379229	0.704518	0.839655
CLEC9A	9.84342	-0.518228	0.408036	-1.27005	0.204065	0.437295
CLEC7A	60.3017	-0.162825	0.363548	-0.447878	0.654241	0.809356
TMEM52B	9.87676	0.00330041	0.411708	0.00801639	0.993604	0.997208
OLR1	108.724	0.156363	0.415926	0.375938	0.706963	0.841472
KLRD1	13.7468	-0.240184	0.295183	-0.813679	0.415829	0.641465
GABARAPL1	2263.47	-0.660476	0.216834	-3.046	0.0023191	0.0352547
KLRC2	14.6552	-0.460647	0.363643	-1.26676	0.205242	0.438511
KLRC1	4.35667	-0.675507	0.509793	-1.32506	0.185151	0.413819
KLRC3	19.6629	0.338728	0.32052	1.05681	0.290599	0.530501
LOC101928100	18.1831	0.377922	0.276952	1.36457	0.172387	0.396852
KLRC4	6.95388	0.319681	0.468718	0.682032	0.495219	0.702112
YBX3	479.91	-0.315341	0.245901	-1.28239	0.199706	0.431544
MAGOHB	81.1471	-0.150063	0.17441	-0.860402	0.389568	0.619583
STYK1	113.611	-0.833083	0.326959	-2.54797	0.0108351	0.0823572
LOC101928162	2.95413	-0.37545	0.504053	-0.744862	0.456355	0.673747
TAS2R10	11.6934	0.340977	0.276741	1.23211	0.217907	0.454109
