## Supplemental tables for "Cell composition, transcriptomic, and functional pathway changes in the hippocampus in Alzheimer’s disease and overlap with lead (Pb) exposure signatures": supplemental_table1.xlsx (part 2 of 2)

### Sheet: RNAseq_AD (continued)
Gene.symbol	baseMean	log2FoldChange	lfcSE	stat	pvalue	padj
TAS2R7	4.19311	0.228792	0.426708	0.536178	0.591836	0.768517
TAS2R8	3.27973	1.14253	0.490644	2.32863	0.0198786	0.116299
TAS2R9	4.84064	0.133926	0.438784	0.305221	0.760198	0.876864
PRH2	63.4782	0.3253	0.173748	1.87225	0.0611721	0.221349
TAS2R50	19.3564	0.215718	0.203833	1.05831	0.289915	0.530005
TAS2R14	22.0666	0.150927	0.25927	0.582124	0.560483	0.74949
TAS2R13	45.516	0.171291	0.21143	0.810154	0.417852	0.643183
TAS2R19	46.2166	0.298453	0.214917	1.38869	0.164928	0.387542
TAS2R46	15.7115	0.122168	0.257478	0.47448	0.635158	0.797657
TAS2R43	16.7814	0.0756026	0.425914	0.177507	0.85911	0.931943
TAS2R20	52.3852	0.0984533	0.229291	0.429381	0.667646	0.818227
TAS2R31	53.6801	0.183351	0.217615	0.84255	0.39948	0.62769
SMIM10L1	299.442	-0.0858038	0.164771	-0.520745	0.602545	0.77504
TAS2R30	29.8772	0.349725	0.193543	1.80697	0.0707675	0.24043
PRB3	7.06518	-0.220111	0.323575	-0.680248	0.496348	0.703003
PRB1	5.90708	0.306155	0.372841	0.821142	0.411565	0.637807
PRB4	8.76322	-0.264587	0.370213	-0.714689	0.474801	0.687429
PRB2	22.4471	0.418389	0.347334	1.20457	0.228368	0.465257
LINC01252	119.46	-0.452439	0.217789	-2.07742	0.0377631	0.167454
BCL2L14	16.7924	-0.880978	0.369581	-2.38372	0.0171385	0.106521
MANSC1	204.029	-0.390209	0.136477	-2.85915	0.00424774	0.0497096
LOH12CR2	28.2774	-0.23698	0.163861	-1.44622	0.148115	0.364486
CREBL2	822.532	0.138	0.135218	1.02058	0.307454	0.546065
CDKN1B	1102.24	0.259485	0.138369	1.87531	0.0607505	0.220636
APOLD1	1477.92	-0.268518	0.246869	-1.0877	0.276729	0.517274
GPRC5A	16.871	-0.466948	0.552798	-0.8447	0.398279	0.626652
RPL13AP20	2.23902	-0.328176	0.718478	-0.456766	0.647839	0.805435
GPRC5D	3.69941	0.850121	0.524461	1.62094	0.10503	0.29978
HTR7P1	72.4352	-0.651136	0.178912	-3.63941	0.000273261	0.009374
FAM234B	1084.18	-0.504556	0.182898	-2.75868	0.00580355	0.0587025
LOC100506314	11.0785	0.417179	0.2981	1.39946	0.161675	0.383188
HEBP1	222.362	0.0224058	0.109015	0.20553	0.837158	0.919706
PLBD1-AS1	3.49779	0.12843	0.477729	0.268835	0.788057	0.892553
H2AFJ	103.266	0.174043	0.163418	1.06502	0.286868	0.526721
HIST4H4	103.707	0.061786	0.146601	0.421458	0.673421	0.821473
MGP	87.6261	0.109403	0.397235	0.275412	0.783	0.88943
C12orf60	8.51007	-0.213768	0.291651	-0.732959	0.463583	0.679406
ART4	4.04243	-0.548663	0.435139	-1.26089	0.207348	0.44134
SMCO3	5.98072	-0.0118122	0.333463	-0.0354229	0.971743	0.98723
ARHGDIB	207.104	-0.197588	0.267486	-0.738683	0.4601	0.676278
PDE6H	2.90027	-0.172965	0.567618	-0.304721	0.760579	0.87699
RERG-AS1	2.97458	-0.307407	0.490344	-0.626921	0.530711	0.729426
STRAP	991.113	-0.31137	0.136216	-2.28585	0.0222629	0.124214
LMO3	2055.43	-0.315009	0.189363	-1.66352	0.0962079	0.284646
SKP1P2	73.0332	-0.382555	0.219627	-1.74184	0.0815366	0.261225
RERGL	19.1838	0.0313861	0.41694	0.0752771	0.939994	0.971963
SLCO1C1	280.611	-0.730438	0.264426	-2.76235	0.0057387	0.0583294
PYROXD1	55.1409	-0.515825	0.232156	-2.22189	0.0262906	0.137128
GOLT1B	214.219	-0.513188	0.179252	-2.86294	0.00419726	0.0492918
SPX	222.806	-0.136966	0.277249	-0.494017	0.621294	0.788604
GYS2	17.6232	0.844267	0.262341	3.21821	0.00128994	0.0245476
LDHB	3450.5	-0.325509	0.110412	-2.94812	0.00319711	0.0423666
KCNJ8	94.4989	-0.252997	0.174249	-1.45192	0.146523	0.362689
CMAS	559.363	-0.424966	0.214676	-1.97957	0.0477518	0.191259
LOC105369691	3.05403	-0.271872	0.553529	-0.491162	0.623312	0.79025
MIR920	6.83968	0.170374	0.398818	0.427198	0.669235	0.819131
LRMP	125.405	-0.255733	0.248978	-1.02713	0.30436	0.54346
ETFRF1	101.635	-0.209666	0.220113	-0.952539	0.340823	0.57655
KRAS	577.496	-0.32581	0.17288	-1.88461	0.0594826	0.217863
RASSF8-AS1	54.3636	-0.139074	0.190151	-0.731384	0.464545	0.680253
BHLHE41	1217.26	0.200421	0.128363	1.56136	0.118438	0.32019
SSPN	351.966	-0.233824	0.230944	-1.01247	0.311314	0.549701
FGFR1OP2	639.826	-0.140726	0.14826	-0.949188	0.342525	0.577904
ASUN	192.715	0.230119	0.131995	1.74339	0.0812662	0.260885
MED21	231.561	-0.25181	0.149053	-1.6894	0.0911433	0.277604
C12orf71	3.03264	-0.453832	0.533742	-0.850284	0.395167	0.624243
STK38L	410.711	-0.0613008	0.150263	-0.407958	0.683305	0.827576
ARNTL2-AS1	5.17641	-0.237554	0.354361	-0.670373	0.50262	0.708082
SMCO2	8.31582	0.195069	0.307315	0.634751	0.525591	0.726025
REP15	24.6786	0.998133	0.315762	3.16103	0.00157214	0.0276943
MRPS35	308.674	-0.150225	0.124095	-1.21056	0.226063	0.462799
KLHL42	1072.29	-0.282056	0.143276	-1.96862	0.0489971	0.194468
PTHLH	40.318	-0.29736	0.278068	-1.06938	0.284899	0.525169
LOC100506606	39.8699	0.00290533	0.22546	0.0128862	0.989719	0.994846
ERGIC2	251.934	-0.0225613	0.172796	-0.130566	0.896118	0.950841
CAPRIN2	1090.56	-0.192289	0.111899	-1.71842	0.0857195	0.268164
LINC00941	21.9477	-0.169632	0.252321	-0.672288	0.501401	0.707045
TSPAN11	316.702	0.474104	0.256939	1.8452	0.0650088	0.229462
DDX11	129.277	0.611581	0.367589	1.66376	0.09616	0.284605
FLJ13224	3.98842	-0.342844	0.516512	-0.663768	0.506839	0.711239
ETFBKMT	61.2925	-0.140132	0.126023	-1.11195	0.266159	0.506736
DENND5B-AS1	22.0687	0.186269	0.269969	0.689962	0.490218	0.698775
H3F3C	70.3645	-0.222184	0.224336	-0.990409	0.321974	0.559245
DNM1L	1237.08	-0.486594	0.174065	-2.79547	0.00518243	0.0550076
YARS2	172.16	0.036504	0.118045	0.309239	0.75714	0.875206
ALG10	59.0275	-0.131701	0.20267	-0.64983	0.515802	0.718555
ALG10B	155.845	-0.0214803	0.180814	-0.118798	0.905435	0.955315
GXYLT1	311.288	0.198236	0.122761	1.61481	0.106353	0.302042
ZCRB1	326.705	0.0319871	0.139965	0.228537	0.819229	0.910463
PUS7L	269.562	0.0133755	0.155207	0.0861786	0.931324	0.967224
TWF1	162.15	-0.104691	0.18422	-0.568293	0.569836	0.753927
DBX2	52.7319	-0.140535	0.216582	-0.648875	0.516419	0.719118
RACGAP1P	24.4718	0.135846	0.245544	0.553246	0.580095	0.761192
PLEKHA8P1	51.7784	0.272383	0.149658	1.82004	0.0687535	0.236437
LINC00938	197.985	0.285813	0.18016	1.58644	0.112639	0.311579
SCAF11	1222.55	0.194546	0.141287	1.37695	0.168527	0.391809
SLC38A2	1933.03	1.02367	0.172284	5.94174	2.82014e-09	3.92132e-06
AMIGO2	80.4353	-0.863697	0.279114	-3.09443	0.00197195	0.032029
PCED1B-AS1	18.9519	-0.347482	0.261438	-1.32912	0.18381	0.412051
RPAP3	254.524	-0.221616	0.163693	-1.35385	0.175784	0.401218
HDAC7	829.992	0.0901626	0.190371	0.473615	0.635774	0.797973
SLC48A1	1691.2	0.114605	0.177563	0.645431	0.518648	0.720538
RAPGEF3	1857.38	0.76903	0.201704	3.81266	0.000137477	0.00608781
ENDOU	43.6128	-0.2811	0.26721	-1.05198	0.29281	0.532165
TMEM106C	183.176	0.133272	0.175405	0.759798	0.447376	0.666503
VDR	14.4144	-0.778499	0.33107	-2.35146	0.0186997	0.112312
COL2A1	9.58984	-0.56973	0.485347	-1.17386	0.240451	0.480045
PFKM	1812.22	-0.485043	0.156959	-3.09025	0.0019999	0.0323027
CCDC184	295.341	-1.18587	0.267067	-4.44033	8.98213e-06	0.00108676
OR10AD1	17.2237	-0.437711	0.265408	-1.6492	0.0991061	0.28909
ASB8	386.785	-0.184619	0.110044	-1.67768	0.09341	0.28093
ZNF641	455.66	0.156075	0.118095	1.3216	0.186302	0.415223
H1FNT	9.43717	-1.69829	0.428379	-3.96446	7.35612e-05	0.00413069
ANP32D	3.1522	-0.776194	0.492579	-1.57578	0.115077	0.315272
KANSL2	239.014	0.0621631	0.0782843	0.794068	0.427156	0.651019
SNORA2A	4.17194	0.268105	0.427022	0.627848	0.530104	0.728975
SNORA2B	2.22403	0.0109068	0.569154	0.0191632	0.984711	0.993136
CCNT1	607.802	0.00701101	0.0985372	0.0711509	0.943278	0.974102
ADCY6	1063.15	0.0359638	0.108747	0.330712	0.740862	0.863706
DDX23	1036.54	0.143207	0.0993978	1.44075	0.149655	0.366555
LOC100506125	3.64767	0.392697	0.430271	0.912674	0.361414	0.59317
RND1	496.654	-1.03644	0.317523	-3.26415	0.00109795	0.0220403
CACNB3	1175.07	-0.385075	0.25856	-1.48931	0.136407	0.348657
DDN	5935.29	-0.458583	0.308467	-1.48665	0.137106	0.349673
PRKAG1	272.034	-0.41705	0.109014	-3.82566	0.000130424	0.00592647
WNT1	40.8595	-0.977505	0.244023	-4.00579	6.1811e-05	0.00368341
FKBP11	292.583	-0.394982	0.18137	-2.17777	0.029423	0.146328
CCDC65	127.915	-0.318914	0.203094	-1.57028	0.11635	0.317345
WNT10B	268.081	-0.670376	0.247574	-2.70778	0.00677348	0.0638096
ARF3	5264.81	-0.524361	0.144273	-3.63451	0.000278506	0.00948593
LMBR1L	350.445	0.22303	0.108669	2.05239	0.0401321	0.173767
RHEBL1	35.8656	-0.576784	0.271699	-2.12288	0.033764	0.15815
TUBA1B	5643.71	-0.565391	0.199833	-2.82931	0.00466483	0.0520798
DHH	11.6382	0.929563	0.328157	2.83268	0.00461593	0.0517605
TUBA1C	114.328	-0.121148	0.212418	-0.570326	0.568457	0.753581
TUBA1A	4022.4	-0.358925	0.293522	-1.22282	0.221397	0.457682
LOC101927267	2.1696	0.236491	0.593433	0.398514	0.690252	0.831758
DNAJC22	29.206	0.651218	0.386934	1.68302	0.0923713	0.279378
LOC100335030	49.2636	0.225467	0.252592	0.892611	0.372065	0.603622
C1QL4	8.2328	0.147938	0.478591	0.309111	0.757237	0.875228
FAM186B	61.8277	0.0579611	0.211336	0.27426	0.783885	0.889868
PRPF40B	367.463	-0.143864	0.145678	-0.987546	0.323375	0.560341
MCRS1	524.089	-0.0599656	0.094353	-0.635545	0.525073	0.725502
TMBIM6	4237.84	-0.0900593	0.114372	-0.787425	0.431033	0.654203
BCDIN3D-AS1	51.0294	0.0602231	0.15883	0.379166	0.704564	0.839655
BCDIN3D	33.4733	0.0329485	0.160911	0.204762	0.837758	0.920069
LOC283332	8.91974	-0.584308	0.420797	-1.38858	0.164962	0.387542
FAIM2	12976.1	-0.389934	0.175651	-2.21993	0.0264234	0.137568
LOC101927292	3.82056	-1.58721	0.488508	-3.2491	0.00115769	0.0227386
RACGAP1	158.5	0.284597	0.101002	2.81772	0.00483654	0.0530088
AQP6	26.3329	0.720914	0.330935	2.17842	0.0293751	0.146189
AQP5	16.137	0.430926	0.330941	1.30212	0.192875	0.423942
GPD1	100.757	-0.335419	0.36019	-0.931227	0.351736	0.585161
CERS5	508.662	0.173392	0.120083	1.44393	0.148757	0.365256
COX14	172.4	-0.00542214	0.141848	-0.038225	0.969508	0.986103
SMARCD1	538.943	-0.167735	0.0734087	-2.28495	0.0223158	0.124383
SNORD133	423.284	0.246968	0.264891	0.932338	0.351162	0.584728
ATF1	111.624	0.372212	0.160945	2.31267	0.0207409	0.119008
METTL7A	2397.61	0.323741	0.138896	2.33082	0.0197629	0.115965
HIGD1C	5.00932	0.893736	0.38468	2.32332	0.0201618	0.116957
LETMD1	385.326	-0.437423	0.126891	-3.44723	0.000566366	0.0151933
CSRNP2	965.667	-0.0925201	0.128836	-0.718121	0.472682	0.686438
DAZAP2	1112.14	-0.253499	0.175963	-1.44064	0.149686	0.366555
POU6F1	1005.23	0.119106	0.130792	0.910652	0.362479	0.594357
BIN2	74.6445	0.239054	0.323828	0.738211	0.460386	0.676502
LOC105369971	9.3617	-0.20345	0.41159	-0.494302	0.621093	0.788473
FIGNL2	96.2994	-0.181148	0.212548	-0.852267	0.394066	0.623315
ACVRL1	317.966	-0.294688	0.209927	-1.40377	0.160389	0.380962
GRASP	402.839	-0.926802	0.208907	-4.43643	9.1465e-06	0.00109637
ACVR1B	1100.53	-0.311131	0.176588	-1.7619	0.0780861	0.254813
ATG101	306.739	-0.115484	0.224037	-0.515469	0.606225	0.778334
KRT7	2.4941	-0.691069	0.622448	-1.11024	0.266895	0.507627
KRT80	2.86349	-0.38344	0.898282	-0.426859	0.669482	0.819131
KRT81	6.74415	-1.63364	0.424299	-3.85021	0.000118017	0.00556378
KRT83	5.72104	-0.970034	0.560458	-1.73079	0.0834898	0.264483
KRT5	7.94813	-2.19354	0.467405	-4.69303	2.69191e-06	0.000495254
KRT8	2.91834	0.425509	0.515114	0.826048	0.408777	0.635437
TNS2	2251.54	0.318501	0.235538	1.35223	0.176302	0.401829
LOC283335	255.169	0.201251	0.327681	0.614169	0.539104	0.735004
SPRYD3	2791.09	-0.447161	0.192212	-2.32639	0.0199976	0.116603
EIF4B	1942.76	0.182947	0.188671	0.969664	0.332214	0.568046
ITGB7	45.3746	0.301119	0.189563	1.58849	0.112175	0.310795
ZNF740	613.579	0.275027	0.102283	2.6889	0.00716882	0.0655215
CSAD	487.252	0.146528	0.154504	0.948381	0.342935	0.578315
IGFBP6	100.189	-0.170534	0.224298	-0.760303	0.447074	0.666377
SP7	12.433	0.0308802	0.29349	0.105217	0.916204	0.960506
PFDN5	1059.5	0.0929383	0.156286	0.59467	0.552064	0.743733
AAAS	244.74	0.297936	0.126459	2.35598	0.0184738	0.111558
C12orf10	294.848	-0.400025	0.130883	-3.05636	0.00224039	0.03446
MFSD5	144.797	0.0705165	0.117921	0.598	0.54984	0.742074
ESPL1	8.64972	-0.852646	0.437671	-1.94814	0.0513976	0.200213
SP1	966.858	0.364871	0.160515	2.27313	0.0230186	0.126702
PCBP2-OT1	16.7328	0.169994	0.232032	0.732628	0.463785	0.679582
PRR13	217.973	-0.350784	0.12898	-2.71967	0.00653471	0.0624345
MAP3K12	975.115	-0.142112	0.1084	-1.311	0.189858	0.419764
NPFF	35.6632	1.22787	0.29574	4.15186	3.29787e-05	0.00253081
TARBP2	121.951	0.273485	0.157674	1.73449	0.0828305	0.263353
CALCOCO1	1922.79	0.328444	0.0902002	3.64128	0.000271288	0.00934112
ATP5G2	924.94	-0.0147529	0.0831119	-0.177507	0.85911	0.931943
CISTR	7.00884	-0.0835597	0.380494	-0.219609	0.826176	0.91448
FLJ12825	3.98131	-0.45048	0.465697	-0.967324	0.333382	0.569294
HOXC4	2.23531	0.203841	0.588218	0.346541	0.728936	0.856483
SMUG1	214.649	0.107014	0.117816	0.908311	0.363714	0.595586
NFE2	13.4723	1.03308	0.398762	2.59071	0.00957777	0.0772182
HNRNPA1	91.8016	0.190575	0.215678	0.883607	0.376909	0.608027
ZNF385A	1076.17	0.023725	0.192739	0.123094	0.902033	0.953641
COPZ1	423.83	-0.195916	0.122502	-1.59929	0.109756	0.306986
GPR84	15.5948	-0.626194	0.397102	-1.57691	0.114816	0.315159
GTSF1	3.3106	-1.6378	0.584493	-2.80209	0.00507727	0.0543898
ITGA5	290.576	0.317957	0.235497	1.35016	0.176966	0.402681
PDE1B	1011.55	-0.579534	0.225864	-2.56585	0.0102923	0.0799505
PPP1R1A	411.029	0.319946	0.174872	1.8296	0.0673099	0.23363
TESPA1	1148.2	-1.02746	0.432234	-2.37709	0.01745	0.107468
METTL7B	59.011	0.452322	0.222831	2.02989	0.0423682	0.178964
BLOC1S1	124.256	-0.0927226	0.116634	-0.794985	0.426622	0.650666
RDH5	15.3473	0.260151	0.247287	1.05202	0.292791	0.532165
CD63	1378.98	-0.026287	0.115854	-0.226897	0.820504	0.911248
ORMDL2	59.0997	0.278463	0.169994	1.63808	0.101406	0.293026
DNAJC14	455.795	0.00372077	0.120089	0.0309835	0.975283	0.988506
SARNP	182.999	-0.0601119	0.13667	-0.439832	0.660059	0.813595
GDF11	780.953	0.729882	0.210709	3.46393	0.000532347	0.0147062
PMEL	11.788	0.748834	0.371471	2.01586	0.0438148	0.182381
DGKA	334.596	-0.309308	0.230636	-1.34111	0.179885	0.406661
PYM1	82.7972	-0.397082	0.118635	-3.34709	0.000816645	0.0185528
RAB5B	2509.04	-0.0222689	0.0969595	-0.229672	0.818346	0.910009
SUOX	326.71	-0.0989343	0.0883991	-1.11918	0.263064	0.503108
RPS26	9.84747	-0.0218799	0.255283	-0.0857083	0.931698	0.967461
IKZF4	269.688	0.070308	0.0979642	0.717691	0.472948	0.686496
LOC105369781	7.46205	0.297555	0.329701	0.902499	0.366792	0.598699
RNF41	918.05	-0.0706427	0.144445	-0.489065	0.624796	0.790978
PA2G4	516.245	-0.276099	0.105674	-2.61275	0.00898167	0.074515
ZC3H10	116.598	0.225554	0.134344	1.67893	0.093166	0.280601
MYL6	1832.19	-0.0182557	0.100168	-0.182251	0.855386	0.929449
RPL41	41.4056	-0.554448	0.192839	-2.87519	0.00403779	0.0482614
MYL6B	722.898	-0.247381	0.13095	-1.88913	0.0588738	0.216375
ESYT1	789.061	-0.388846	0.101292	-3.83887	0.000123603	0.00575443
SMARCC2	4152.37	-0.0127581	0.0666125	-0.191527	0.848112	0.925403
SLC39A5	13.017	-0.0991216	0.42217	-0.23479	0.814371	0.907919
ANKRD52	1898.08	-0.00905563	0.100912	-0.0897382	0.928495	0.965818
COQ10A	91.1434	0.176389	0.128742	1.37009	0.170659	0.39479
PAN2	863.472	0.745179	0.157414	4.73387	2.20275e-06	0.000433423
STAT2	1558.92	0.161714	0.159875	1.0115	0.311776	0.549912
CNPY2	351.098	-0.216122	0.117986	-1.83176	0.0669866	0.233129
CS	990.162	-0.330803	0.109699	-3.01555	0.00256516	0.0377303
IL23A	5.8783	0.463282	0.381499	1.21437	0.224605	0.461112
SPRYD4	86.583	0.121764	0.130737	0.931364	0.351665	0.585104
GLS2	424.126	-0.318822	0.152878	-2.08547	0.0370269	0.165986
MIP	3.91712	-0.0416146	0.438236	-0.0949593	0.924347	0.964298
APOF	3.2593	0.566529	0.456418	1.24125	0.214513	0.4502
TIMELESS	138.051	0.563009	0.146803	3.83513	0.0001255	0.00577826
RBMS2	495.9	0.255369	0.209464	1.21915	0.222786	0.459438
NACA	1383.05	0.0520362	0.115479	0.450613	0.652269	0.808292
PTGES3	1355.11	0.265812	0.178723	1.48729	0.136938	0.349415
ATP5B	3019.55	-0.621903	0.171016	-3.63652	0.000276344	0.00943406
PRIM1	51.0994	0.377713	0.187442	2.0151	0.0438946	0.182482
SNORD59A	2.69904	-0.764302	0.54118	-1.41229	0.157865	0.377252
HSD17B6	96.0326	-0.238381	0.199798	-1.19311	0.232827	0.471143
RDH16	35.3398	-0.117611	0.17936	-0.655726	0.512	0.715785
ZBTB39	235.148	0.168013	0.0895235	1.87674	0.0605535	0.22022
GPR182	29.2964	0.157958	0.220273	0.717103	0.47331	0.686664
SDR9C7	8.40822	-0.43995	0.333678	-1.31849	0.18734	0.416749
STAT6	677.822	-0.185554	0.151424	-1.2254	0.220425	0.457002
NAB2	514.891	-0.271091	0.224791	-1.20597	0.227829	0.464783
NEMP1	157.34	0.131731	0.125709	1.04791	0.294682	0.53394
MYO1A	8.32767	0.0174344	0.417033	0.0418059	0.966653	0.984833
SHMT2	276.771	0.0962106	0.183169	0.525257	0.599404	0.773399
STAC3	60.2201	-0.270316	0.344503	-0.784656	0.432655	0.655853
NXPH4	67.1125	0.637235	0.365666	1.74267	0.0813912	0.261126
NDUFA4L2	225.152	-0.229336	0.193359	-1.18607	0.235595	0.474306
GLI1	40.2306	0.854625	0.407031	2.09966	0.0357591	0.16288
ARHGAP9	202.757	0.387534	0.174052	2.22655	0.0259775	0.136065
MARS	1222.81	0.00591854	0.12109	0.0488773	0.961017	0.982496
INHBE	5.15078	0.0747042	0.495625	0.150727	0.880191	0.942695
INHBC	4.64863	-0.884276	0.479602	-1.84377	0.0652168	0.229768
MBD6	492.53	0.273567	0.148724	1.83942	0.0658532	0.23105
DDIT3	217.162	0.0803952	0.201244	0.399491	0.689532	0.831544
MIR6758	3.93305	1.36358	0.442264	3.08317	0.00204805	0.0326931
PIP4K2C	747.961	-0.295857	0.181912	-1.62637	0.10387	0.297749
DTX3	1179.82	0.119245	0.11738	1.01589	0.309681	0.548108
ARHGEF25	1236.59	-0.223602	0.192417	-1.16207	0.245207	0.48448
LOC101927583	12.0774	-0.751854	0.438449	-1.7148	0.0863813	0.269346
B4GALNT1	915.348	-0.0481545	0.229	-0.210282	0.833448	0.917866
SLC26A10	209.623	0.00837887	0.23136	0.0362157	0.97111	0.986722
KIF5A	33016.2	0.0957066	0.196954	0.485933	0.627015	0.792873
OS9	1871.92	-0.166903	0.0842489	-1.98108	0.0475828	0.190804
METTL21B	59.1434	0.215679	0.195012	1.10598	0.268735	0.509344
AGAP2-AS1	10.4118	0.417983	0.341536	1.22383	0.221016	0.457314
2026-03-09	259.208	0.0322144	0.129941	0.247916	0.804199	0.902038
CYP27B1	10.1432	0.463714	0.30776	1.50674	0.131877	0.341898
AGAP2	6819.99	-0.425822	0.204358	-2.08371	0.0371866	0.166367
METTL1	40.9242	-0.409693	0.197646	-2.07286	0.038185	0.168678
TSPAN31	178.286	0.07707	0.0952032	0.809531	0.41821	0.643592
CDK4	260.915	0.0984162	0.110411	0.891361	0.372735	0.604318
CTDSP2	2702.35	0.539561	0.126582	4.26253	2.02121e-05	0.00182495
MIR26A2	2.70606	-0.265345	0.459918	-0.576939	0.56398	0.751398
ATP23	37.389	-0.088855	0.165485	-0.536936	0.591312	0.768123
LRIG3	130.885	0.602268	0.204407	2.94642	0.00321478	0.042464
LINC01465	49.6887	0.313449	0.21312	1.47077	0.141355	0.355425
AVPR1A	15.7692	-0.298129	0.326821	-0.912208	0.361659	0.593393
TMEM5	69.1606	-0.0857541	0.15953	-0.537543	0.590893	0.768055
TMEM5-AS1	8.67055	0.149453	0.322323	0.463674	0.642881	0.802861
C12orf66	147.751	0.0405559	0.154313	0.262817	0.792692	0.894818
XPOT	751.711	0.0524225	0.11337	0.4624	0.643795	0.803271
FLJ41278	58.5795	-0.290389	0.322808	-0.899571	0.368348	0.600318
WIF1	269.54	-0.409483	0.419506	-0.976106	0.329012	0.564883
LEMD3	586.66	-0.0526519	0.0919854	-0.572394	0.567055	0.752802
LOC100129940	4.72997	1.14292	0.471949	2.42169	0.0154484	0.10069
LLPH	63.5149	0.00326142	0.124688	0.0261566	0.979132	0.990571
LLPH-AS1	6.46253	0.0400731	0.380035	0.105446	0.916022	0.960486
TMBIM4	166.95	-0.0146134	0.190482	-0.0767179	0.938848	0.971307
CAND1	1577.72	-0.205863	0.145542	-1.41446	0.157228	0.376541
DYRK2	290.517	-0.157691	0.103796	-1.51924	0.128703	0.336804
LOC101927901	2.71465	-0.724412	0.504326	-1.43639	0.15089	0.36803
MDM1	162.609	-0.0328992	0.133744	-0.245987	0.805692	0.903011
RAP1B	88.7594	-0.10809	0.18771	-0.575834	0.564727	0.751757
SNORA70G	8.83415	0.522891	0.328411	1.59219	0.111343	0.309517
LOC100130075	19.0584	0.902358	0.238788	3.77891	0.000157516	0.00654622
SLC35E3	121.207	-0.0903467	0.137016	-0.659386	0.509648	0.7135
NUP107	232.074	0.237641	0.172878	1.37461	0.169251	0.392683
CPSF6	1675.33	0.0588529	0.0985598	0.597129	0.550421	0.742346
YEATS4	58.7744	-0.299205	0.230892	-1.29586	0.195022	0.426371
LYZ	40.501	0.211004	0.372449	0.566531	0.571033	0.75485
FRS2	860.247	0.145043	0.190683	0.760651	0.446866	0.666305
BEST3	73.0863	0.307453	0.332253	0.925358	0.35478	0.587345
RAB3IP	975.509	0.40555	0.220078	1.84276	0.0653642	0.230015
LINC01481	39.2853	0.24528	0.204829	1.19749	0.231116	0.468865
TSPAN8	8.27009	1.30858	0.639455	2.0464	0.0407168	0.175145
THAP2	145.487	0.34573	0.208022	1.66199	0.0965144	0.285047
ZFC3H1	1447.82	0.181811	0.0877706	2.07143	0.0383183	0.168965
RAB21	836.926	-0.0109072	0.120019	-0.090879	0.927589	0.96555
TBC1D15	490.847	0.0354411	0.137615	0.257539	0.796763	0.89745
MRS2P2	31.2913	-0.0172725	0.247378	-0.0698221	0.944335	0.974846
TRHDE-AS1	216.864	0.244771	0.276922	0.883899	0.376751	0.60782
ATXN7L3B	1931.99	-0.280078	0.152976	-1.83086	0.0671214	0.233442
GLIPR1L2	36.9512	0.336471	0.343214	0.980353	0.326912	0.562992
KRR1	178.68	-0.231328	0.132378	-1.74748	0.0805544	0.259439
NAP1L1	2561.87	0.298522	0.192019	1.55464	0.120031	0.322434
PHLDA1	788.826	0.0412515	0.178802	0.23071	0.81754	0.90941
BBS10	164.373	-0.114206	0.190555	-0.599337	0.548948	0.74133
CSRP2	114.603	-0.355575	0.277035	-1.2835	0.199315	0.43111
E2F7	11.1748	-0.306296	0.303494	-1.00923	0.312864	0.550806
PAWR	76.5596	0.261658	0.187205	1.39771	0.162201	0.383988
LOC102724663	38.0111	-0.274839	0.252746	-1.08741	0.276855	0.517416
LOC101928449	5.56746	0.353342	0.396042	0.892182	0.372295	0.603902
CCDC59	117.245	0.0203323	0.108126	0.188044	0.850843	0.926696
SLC6A15	547.682	-0.120717	0.225394	-0.535585	0.592245	0.768801
TSPAN19	3.32559	0.932364	0.665194	1.40164	0.161022	0.382032
RASSF9	6.27242	0.98548	0.652875	1.50945	0.131184	0.340864
MKRN9P	11.084	0.190083	0.254443	0.747056	0.45503	0.672612
C12orf29	206.026	-0.32603	0.144483	-2.25653	0.0240375	0.130086
TMTC3	372.81	-0.0825324	0.16667	-0.495185	0.620469	0.78822
KITLG	285.519	-0.367374	0.226961	-1.61866	0.10552	0.300741
LOC728084	9.8625	-1.69661	0.458415	-3.70104	0.000214721	0.00804028
DUSP6	316.23	-0.911776	0.140573	-6.48615	8.80584e-11	4.59158e-07
ATP2B1-AS1	155.832	-0.892068	0.20052	-4.44878	8.63579e-06	0.00106578
LUM	8.41224	0.133018	0.453263	0.293467	0.769165	0.881649
DCN	487.713	0.274679	0.233937	1.17416	0.240332	0.479869
LOC101928617	4.10926	0.296488	0.386089	0.767927	0.442531	0.662732
LOC100507616	5.38362	2.73364	0.702857	3.88933	0.000100523	0.00498005
PLEKHG7	3.96935	0.423677	0.432475	0.979656	0.327256	0.563342
LOC102724933	2.41364	-1.52763	0.560951	-2.72329	0.00646349	0.0620667
NUDT4	46.2146	0.00909565	0.167434	0.0543238	0.956677	0.980552
UBE2N	474.221	-0.596196	0.181562	-3.2837	0.00102453	0.0212413
SOCS2	94.3689	-0.0861187	0.163396	-0.527056	0.598154	0.772633
MRPL42	233.466	-0.184374	0.170556	-1.08102	0.27969	0.519637
SOCS2-AS1	8.84992	-0.241364	0.333776	-0.723132	0.469599	0.68358
LOC105369911	11.8361	0.586472	0.342298	1.71334	0.0866507	0.269956
CEP83-AS1	6.82208	0.342665	0.333924	1.02618	0.304809	0.543692
KRT19P2	3.73054	0.164584	0.644339	0.255431	0.79839	0.89824
NDUFA12	198.753	-0.281607	0.164792	-1.70886	0.087477	0.271262
METAP2	562.364	-0.0647376	0.100995	-0.640996	0.521526	0.722755
PGAM1P5	11.2375	-0.32564	0.304836	-1.06824	0.285411	0.525592
SNRPF	45.2861	-0.302353	0.18281	-1.65392	0.0981437	0.287611
CCDC38	11.2705	0.674701	0.366066	1.84311	0.0653123	0.22991
LTA4H	325.792	-0.0232278	0.12665	-0.183402	0.854483	0.928855
HAL	5.0073	0.24949	0.551425	0.452445	0.650948	0.807375
NEDD1	101.962	0.408861	0.198869	2.05593	0.0397895	0.172966
LOC643711	7.37306	-0.556855	0.27847	-1.9997	0.045533	0.185811
TMPO	391.085	0.158877	0.125722	1.26372	0.206331	0.439864
SLC9A7P1	130.258	-0.221099	0.308222	-0.717338	0.473166	0.686574
TMPO-AS1	20.1107	0.101588	0.227468	0.446603	0.655162	0.810049
SLC25A3	1500.81	-0.433939	0.125829	-3.44864	0.00056342	0.0151629
SNORA53	122.866	0.0544941	0.261585	0.208323	0.834977	0.918587
IKBIP	46.2323	0.148912	0.163154	0.912709	0.361396	0.59317
LOC101928937	16.9783	-0.488469	0.261924	-1.86492	0.062192	0.223181
FAM71C	44.8609	0.29056	0.284779	1.0203	0.307587	0.546126
GOLGA2P5	61.9337	-0.174182	0.208187	-0.836663	0.402782	0.630358
ACTR6	154.762	-0.13533	0.176139	-0.768314	0.442301	0.66253
DEPDC4	14.0104	-0.236199	0.224438	-1.0524	0.292615	0.532044
GAS2L3	36.0653	1.20705	0.195497	6.17427	6.64684e-10	1.65522e-06
ARL1	526.288	-0.337354	0.164663	-2.04876	0.0404861	0.174702
MYBPC1	446.156	0.37295	0.252431	1.47743	0.139559	0.352823
GNPTAB	1233.88	-0.13126	0.104972	-1.25043	0.211144	0.446062
SYCP3	55.611	0.432583	0.230673	1.87531	0.0607506	0.220636
DRAM1	62.8715	0.0554115	0.234323	0.236475	0.813064	0.907179
WASHC3	142.731	-0.145305	0.157212	-0.924259	0.355351	0.58766
PARPBP	9.11038	-0.878166	0.348936	-2.51669	0.0118462	0.0862449
IGF1	39.942	-0.865604	0.302895	-2.85777	0.00426633	0.0497108
ASCL1	229.928	0.259727	0.173293	1.49877	0.133932	0.344752
TTC41P	24.8162	0.323362	0.214221	1.50948	0.131177	0.340864
C12orf73	78.1464	-0.0306295	0.140388	-0.218177	0.827291	0.915083
GLT8D2	69.1409	-0.342615	0.163299	-2.09809	0.0358976	0.163404
TDG	94.7062	-0.137456	0.117366	-1.17118	0.241528	0.481233
NFYB	298.968	0.0983749	0.185179	0.531241	0.595251	0.770736
EID3	59.9616	0.19332	0.170871	1.13138	0.257896	0.497622
ALDH1L2	249.162	0.0994138	0.155321	0.640053	0.522138	0.723128
LOC414300	4.63275	-0.349226	0.399383	-0.874414	0.381893	0.612348
APPL2	756.028	0.249554	0.134012	1.86218	0.0625773	0.223757
C12orf75	31.0272	0.417019	0.216866	1.92294	0.0544879	0.207307
CASC18	19.2734	-0.386946	0.35937	-1.07673	0.281599	0.521815
NUAK1	2188.09	-0.392365	0.172886	-2.2695	0.023238	0.127412
CKAP4	427.378	-0.389349	0.153036	-2.54417	0.0109537	0.0828356
TCP11L2	310.564	0.679827	0.218776	3.10741	0.00188733	0.0312165
LOC100505978	18.348	0.109707	0.329207	0.333245	0.738949	0.862321
TMEM263	293.965	-0.0720242	0.108345	-0.664767	0.5062	0.710788
MTERF2	151.069	0.0249265	0.108876	0.228944	0.818912	0.910276
PWP1	362.01	-0.381976	0.141602	-2.69753	0.0069855	0.0646767
LOC728739	6.24189	-0.843834	0.391114	-2.15752	0.0309654	0.150333
CMKLR1	125.201	0.112908	0.260571	0.433311	0.664788	0.816915
FICD	111.705	-0.237023	0.11712	-2.02376	0.0429946	0.180423
ISCU	845.604	-0.279199	0.156364	-1.78557	0.0741686	0.247217
TMEM119	159.03	0.252754	0.326608	0.773875	0.439004	0.660334
SELPLG	223.161	0.286773	0.290524	0.987088	0.323599	0.560342
MIR619	5.36214	0.223573	0.352165	0.634855	0.525523	0.726003
DAO	18.4594	0.605011	0.383026	1.57955	0.114209	0.314287
USP30	371.112	0.1657	0.114469	1.44755	0.147744	0.364156
ALKBH2	66.5805	-0.283502	0.159181	-1.78101	0.0749114	0.248331
USP30-AS1	11.7539	0.270827	0.293836	0.921694	0.356688	0.588843
UNG	326.743	0.105401	0.151155	0.697301	0.485614	0.694348
ACACB	1670.4	0.692255	0.181116	3.82216	0.000132287	0.00593293
FOXN4	10.1531	0.713677	0.535067	1.33381	0.182266	0.409824
KCTD10	647.128	-0.206334	0.0871634	-2.3672	0.017923	0.1094
MVK	197.203	0.0591053	0.217733	0.271458	0.786039	0.891291
MMAB	268.522	0.093807	0.154514	0.607109	0.543779	0.737685
FAM222A	635.669	1.01663	0.275505	3.69007	0.000224191	0.00832021
FAM222A-AS1	20.4844	1.1527	0.379107	3.04057	0.00236133	0.0356974
GLTP	560.727	0.835545	0.263685	3.16872	0.0015311	0.0271318
TCHP	485.539	0.226465	0.154313	1.46757	0.142221	0.356612
GIT2	1021.3	-0.125278	0.0879467	-1.42448	0.154307	0.372492
ANKRD13A	482.756	0.151883	0.183986	0.825512	0.409081	0.635735
ANAPC7	436.951	-0.0611612	0.0947235	-0.645681	0.518486	0.720538
VPS29	209.536	-0.185841	0.154797	-1.20055	0.229927	0.467224
GPN3	90.8857	0.220407	0.177158	1.24413	0.213452	0.448652
RAD9B	15.6737	0.14368	0.227021	0.632893	0.526804	0.727063
FAM216A	146.94	-0.122603	0.158472	-0.773654	0.439135	0.660334
TCTN1	187.245	0.0581545	0.142232	0.408871	0.682635	0.826957
HVCN1	138.084	0.674273	0.243738	2.76638	0.00566823	0.0579521
PPP1CC	668.099	0.420936	0.131275	3.20653	0.00134345	0.0249541
LOC105369980	35.2977	-1.07849	0.51691	-2.08641	0.0369412	0.165873
SH2B3	688.787	0.0295634	0.122705	0.24093	0.809609	0.90534
ACAD10	327.15	0.192207	0.107626	1.78588	0.0741184	0.247175
BRAP	416.323	0.0155133	0.072211	0.214833	0.829897	0.915829
MAPKAPK5-AS1	104.479	-0.0406025	0.139049	-0.292002	0.770285	0.882186
ALDH2	3131.8	-0.362884	0.129135	-2.81011	0.00495245	0.0536083
TMEM116	142.353	-0.0115774	0.159091	-0.0727722	0.941987	0.973252
ADAM1A	136.166	0.0045533	0.130439	0.0349075	0.972153	0.987445
NAA25	577.991	-0.0306749	0.136381	-0.224921	0.822041	0.912152
PTPN11	4242.31	0.179632	0.21237	0.845846	0.397639	0.626165
OAS1	70.4952	-0.0543894	0.280752	-0.193727	0.846389	0.924297
OAS2	132.074	-0.352498	0.317781	-1.10925	0.267323	0.507892
DDX54	499.993	-0.141178	0.132578	-1.06487	0.286935	0.526721
RITA1	291.927	-0.0979397	0.160599	-0.609839	0.541969	0.736836
RASAL1	929.059	-0.0282041	0.265998	-0.106031	0.915558	0.960299
CFAP73	13.8237	-0.127122	0.273702	-0.464454	0.642322	0.802547
TPCN1	1442.74	0.185792	0.182509	1.01799	0.308683	0.547048
SDSL	63.6333	-0.752306	0.214764	-3.50295	0.000460135	0.0134979
SDS	124.116	-1.1183	0.3328	-3.36029	0.000778602	0.0181176
PLBD2	891.985	-0.158476	0.13926	-1.13798	0.255127	0.494258
LINC01234	39.8931	-0.201371	0.259097	-0.777202	0.437039	0.658955
TBX3	138.442	0.317712	0.266943	1.19019	0.233973	0.4725
LINC00173	43.2203	-0.167678	0.207021	-0.809954	0.417967	0.643313
MAP1LC3B2	117.291	-0.272016	0.157554	-1.7265	0.0842575	0.265783
C12orf49	923.466	-0.344586	0.107176	-3.21515	0.00130377	0.0246222
LOC100506551	36.6949	-0.123177	0.204461	-0.602449	0.546875	0.739653
TESC	179.372	-0.252749	0.224816	-1.12425	0.260908	0.500529
FBXO21	1399.4	-0.177823	0.120667	-1.47367	0.14057	0.354357
RFC5	148.85	0.100246	0.102429	0.97869	0.327733	0.563569
VSIG10	196.007	0.348173	0.169656	2.05223	0.0401471	0.173796
PEBP1	4903.48	-0.385852	0.148119	-2.60502	0.00918701	0.0754384
SUDS3	803.491	-0.178938	0.0949752	-1.88405	0.0595581	0.218007
HSPB8	1608.96	0.126264	0.183336	0.688704	0.49101	0.699235
LINC00934	2.64363	-0.29354	0.478461	-0.61351	0.539539	0.73528
MIR1178	2.61499	-0.152444	0.486543	-0.31332	0.754038	0.873138
PRKAB1	265.738	-0.287136	0.0945222	-3.03777	0.00238338	0.0358455
RAB35	632.905	-0.283424	0.0947621	-2.99091	0.00278151	0.0394653
RPLP0	713.717	-0.0624439	0.116317	-0.536845	0.591375	0.768158
PXN	651.166	0.123149	0.175313	0.702452	0.482398	0.692375
PXN-AS1	15.2102	-0.103344	0.326446	-0.316574	0.751567	0.871202
SIRT4	37.5712	0.439392	0.182536	2.40714	0.0160778	0.1028
MSI1	274.28	0.278434	0.193405	1.43965	0.149967	0.366858
NRAV	176.493	0.218982	0.124076	1.7649	0.07758	0.253738
COX6A1	565.636	-0.104121	0.134947	-0.771567	0.440371	0.661111
GATC	490.679	0.268612	0.135593	1.98102	0.0475889	0.190804
SRSF9	351.128	-0.0562991	0.115082	-0.48921	0.624693	0.790978
COQ5	129.659	0.0213602	0.132448	0.161273	0.871879	0.938411
DYNLL1	1254.83	-0.154447	0.195448	-0.790219	0.4294	0.652804
TRIAP1	60.753	-0.103382	0.183293	-0.564023	0.572739	0.756139
CABP1	2185.38	-0.677476	0.295978	-2.28894	0.0220829	0.123713
POP5	100.027	0.0339339	0.102483	0.331117	0.740556	0.863423
MLEC	1912.75	0.0663274	0.0804488	0.824467	0.409674	0.636291
UNC119B	700.816	0.339657	0.117157	2.89916	0.00374162	0.0462865
ACADS	190.175	-0.272556	0.154007	-1.76977	0.0767662	0.252183
OASL	10.9671	-0.962013	0.439719	-2.18779	0.028685	0.144087
HNF1A	73.7181	0.406856	0.232649	1.7488	0.0803255	0.258999
C12orf43	309.25	-0.361153	0.14332	-2.5199	0.0117389	0.0859386
P2RX7	1358.71	0.98996	0.182131	5.43542	5.46674e-08	3.25771e-05
CAMKK2	3128.41	-0.438797	0.24015	-1.82718	0.0676733	0.234345
P2RX4	153.94	0.0850491	0.143804	0.591422	0.554238	0.745124
RNF34	446.126	-0.213917	0.0947802	-2.25698	0.0240092	0.130034
ORAI1	72.0654	0.00951414	0.166067	0.057291	0.954313	0.979581
MORN3	31.2742	-0.924369	0.236854	-3.9027	9.51264e-05	0.00479301
RHOF	16.1503	-0.278799	0.359002	-0.776593	0.437399	0.659355
LINC01089	230.085	0.51217	0.168447	3.04054	0.00236151	0.0356974
SETD1B	1333.73	-0.00905997	0.148155	-0.0611522	0.951238	0.977774
PSMD9	199.574	0.0780686	0.0990809	0.787928	0.430739	0.654071
LOC100506691	6.7214	-0.100574	0.38869	-0.258751	0.795827	0.896959
BCL7A	794.86	-0.150284	0.109853	-1.36805	0.171296	0.395345
LOC101593348	10.9854	0.127233	0.243968	0.521513	0.60201	0.77483
DIABLO	108.803	-0.192566	0.0934372	-2.06091	0.0393117	0.171676
VPS33A	247.426	-0.267351	0.13842	-1.93145	0.053428	0.204945
B3GNT4	97.9454	-0.274725	0.179893	-1.52716	0.126721	0.334118
CLIP1-AS1	18.9214	0.24071	0.278867	0.863172	0.388043	0.618148
ZCCHC8	263.984	0.474382	0.118639	3.99852	6.37401e-05	0.00375448
RSRC2	793.509	-0.0835894	0.101628	-0.822502	0.410791	0.637301
HCAR2	4.89383	1.22494	0.524349	2.33612	0.0194849	0.115094
HCAR3	3.96229	0.781585	0.673234	1.16094	0.245666	0.484892
HCAR1	5.98067	0.012293	0.461149	0.0266574	0.978733	0.990463
CCDC62	106.232	0.298247	0.158299	1.88408	0.0595548	0.218007
DENR	290.466	-0.244382	0.140405	-1.74055	0.0817629	0.261553
ARL6IP4	1354.89	-0.0337359	0.137861	-0.244709	0.806682	0.903491
OGFOD2	220.206	0.264733	0.126197	2.09778	0.0359246	0.163429
VPS37B	552.386	-0.185932	0.209221	-0.888688	0.374171	0.605954
ABCB9	528.043	-0.19752	0.176044	-1.12199	0.261867	0.501642
LOC100507091	50.8189	0.388104	0.319545	1.21455	0.224537	0.461107
MPHOSPH9	559.39	0.0957336	0.139123	0.68812	0.491377	0.699423
MIR8072	12.7621	0.172384	0.270998	0.63611	0.524705	0.725281
SBNO1	1799.81	-0.108858	0.109987	-0.989743	0.3223	0.559484
CDK2AP1	858.396	0.57441	0.151623	3.78841	0.000151617	0.00644047
RILPL2	189.995	-0.0916434	0.193068	-0.474669	0.635023	0.797542
KMT5A	307.841	0.168393	0.127162	1.32424	0.185424	0.414157
SNRNP35	147.503	0.106788	0.1206	0.885474	0.375901	0.607153
LOC101927415	27.7143	0.287391	0.229253	1.25359	0.20999	0.444735
TMED2	641.155	-0.143212	0.130028	-1.10139	0.270726	0.511392
DDX55	217.12	0.044439	0.12647	0.351381	0.725303	0.854379
EIF2B1	338.911	-0.142975	0.0927882	-1.54088	0.123347	0.328186
TCTN2	197.937	0.0626329	0.14198	0.441138	0.659113	0.813085
ATP6V0A2	310.771	0.153759	0.103641	1.48357	0.137922	0.350852
ZNF664	1826.2	0.366957	0.190443	1.92686	0.0539977	0.206184
CCDC92	1800.3	-0.178639	0.134679	-1.32641	0.184704	0.413255
UBC	8850.44	-0.261102	0.177347	-1.47227	0.140948	0.354871
THRIL	215.672	0.119938	0.131867	0.909535	0.363068	0.594996
BRI3BP	157.748	-0.0502108	0.154911	-0.324126	0.745843	0.866921
LOC100128554	50.6565	-0.710306	0.348914	-2.03576	0.0417744	0.177669
LINC00943	7.84467	-1.32036	0.337733	-3.90949	9.24921e-05	0.00470439
FLJ37505	5.62942	0.47587	0.438449	1.08535	0.277768	0.51822
LINC00507	89.9168	-1.19283	0.749299	-1.59193	0.1114	0.309517
MIR3612	4.03211	1.24835	0.47645	2.6201	0.00879035	0.0736131
SLC15A4	243.553	-0.0207477	0.120479	-0.17221	0.863272	0.933973
LOC283352	8.41975	0.0616845	0.303133	0.20349	0.838752	0.920235
LOC101927735	15.4455	-0.100069	0.299362	-0.334274	0.738173	0.861898
LOC100190940	5.33877	-0.0888474	0.403032	-0.220448	0.825522	0.914382
FZD10-AS1	37.4086	1.13178	0.376435	3.00656	0.00264219	0.0383495
FZD10	23.5917	-0.0564574	0.342704	-0.164741	0.869148	0.937323
PIWIL1	2.18168	-1.8146	0.680682	-2.66585	0.00767928	0.0683397
STX2	304.24	0.273915	0.0897487	3.05202	0.00227306	0.0347176
RAN	990.594	-0.374476	0.17427	-2.14882	0.0316485	0.152376
LINC01257	9.45533	-2.2601	0.471262	-4.79585	1.61983e-06	0.000367227
MMP17	831.594	-0.102855	0.271082	-0.379424	0.704373	0.83954
PUS1	243.145	-0.00591422	0.143192	-0.0413027	0.967055	0.985049
SNORA49	214.446	0.186796	0.23609	0.791205	0.428825	0.652523
EP400NL	102.843	0.178553	0.172124	1.03735	0.299573	0.538924
DDX51	702.629	-0.275071	0.130807	-2.10288	0.0354767	0.162125
NOC4L	167.514	-0.116065	0.159233	-0.728897	0.466065	0.681302
LOC100130238	233.736	0.854877	0.568399	1.50401	0.132579	0.342908
FBRSL1	1204.47	-0.084418	0.14981	-0.563502	0.573093	0.756424
POLE	726.475	0.592136	0.228451	2.59196	0.00954312	0.0770717
P2RX2	25.0441	-0.268454	0.491164	-0.546568	0.584676	0.764093
PXMP2	113.787	0.191493	0.15289	1.25249	0.210392	0.445135
PGAM5	490.619	-0.216423	0.180791	-1.19709	0.231273	0.469045
LRCOL1	3.04123	-0.584438	0.52202	-1.11957	0.262897	0.502991
ANKLE2	839.519	-0.0854989	0.125333	-0.682172	0.49513	0.702112
GOLGA3	4237.15	0.217645	0.127788	1.70317	0.0885357	0.273164
LOC101928530	5.38789	0.448326	0.405091	1.10673	0.268411	0.509024
ZNF605	297.043	0.435	0.169696	2.56341	0.0103651	0.0800655
ZNF140	74.9626	0.122557	0.165103	0.742303	0.457904	0.674568
ZNF891	118.884	0.318173	0.144534	2.20137	0.0277097	0.141167
ZNF10	154.63	-0.395888	0.124557	-3.17836	0.00148111	0.0264709
ZNF268	265.215	-0.235425	0.165107	-1.4259	0.153898	0.371953
PCDH9	7065.8	0.126269	0.170243	0.741695	0.458272	0.674822
NAA16	367.659	0.448896	0.122496	3.66457	0.000247753	0.00892725
TPTE2P6	3.94406	-0.704952	0.432398	-1.63033	0.103031	0.296076
KPNA3	547.149	-0.147931	0.128105	-1.15477	0.248187	0.48741
GPC5	370.212	-0.373915	0.245326	-1.52415	0.127471	0.335181
ZDHHC20	766.916	0.597721	0.255239	2.34181	0.0191906	0.114131
ATP8A2	1920.16	-0.37374	0.184778	-2.02264	0.0431099	0.180768
WASF3	3234.31	0.0437575	0.135169	0.323725	0.746146	0.86713
EEF1DP3	21.1883	0.0778338	0.300874	0.258692	0.795873	0.896959
UBL3	1319.47	0.196053	0.125682	1.55992	0.118779	0.320779
NBEA	3480.65	-0.249636	0.156474	-1.59539	0.110626	0.308549
DCLK1	3547.64	-0.680737	0.203754	-3.34097	0.000834868	0.0187436
ENOX1	375.133	0.139705	0.142295	0.981799	0.326199	0.562577
TSC22D1	5027.58	-0.251024	0.166443	-1.50817	0.131511	0.341373
LRCH1	406.7	0.320405	0.174554	1.83557	0.0664219	0.231847
CYSLTR2	81.7459	-0.383758	0.353536	-1.08548	0.277707	0.518173
DLEU7	68.5244	-0.350954	0.186749	-1.87928	0.0602057	0.219568
KLF12	724.101	-0.0618632	0.183788	-0.336601	0.736418	0.86107
DACH1	124.19	0.0308778	0.201498	0.153241	0.878208	0.941883
PIBF1	295.413	0.0829465	0.153844	0.539161	0.589776	0.767419
FBXL3	750.726	0.108711	0.0973357	1.11686	0.264053	0.504262
RNF219-AS1	38.1308	-0.524746	0.246584	-2.12806	0.0333322	0.157145
LOC101927284	3.09426	-0.0534266	0.541912	-0.0985891	0.921465	0.96312
UGGT2	443.124	-0.175161	0.165874	-1.05599	0.290973	0.530854
DOCK9	4352.63	0.412992	0.151068	2.73382	0.00626041	0.0612146
GPC6	120.019	-0.522774	0.148833	-3.51249	0.000443928	0.013152
FGF14	665.481	-0.175128	0.201311	-0.86994	0.384333	0.614774
NALCN	1557.04	-0.153899	0.137513	-1.11916	0.263072	0.503108
FAM155A	668.606	-0.408302	0.148444	-2.75055	0.00594946	0.0596576
COL4A2	859.872	-0.436846	0.223018	-1.95879	0.0501368	0.19734
TFDP1	425.272	-0.0226293	0.103939	-0.217717	0.827649	0.915243
ANKRD20A9P	5.23133	-0.987385	0.686468	-1.43836	0.150333	0.367369
TPTE2	4.80422	-0.0187504	0.410895	-0.045633	0.963603	0.983664
PSPC1	810.148	-0.0004767	0.0665169	-0.0071666	0.994282	0.997582
ZMYM2	1909.84	0.00988529	0.123014	0.0803589	0.935952	0.969658
IFT88	211.829	0.192034	0.198047	0.969638	0.332227	0.568046
LATS2	232.625	0.553166	0.19149	2.88875	0.00386781	0.0471072
MIPEPP3	44.1778	0.401729	0.214967	1.86879	0.0616521	0.222201
LINC00539	16.8247	0.766198	0.246558	3.10758	0.00188626	0.0312165
XPO4	585.2	-0.0922448	0.127213	-0.725123	0.468376	0.682569
MICU2	275.859	-0.0277564	0.132107	-0.210106	0.833585	0.917866
SACS	2945.59	-0.071524	0.160693	-0.445097	0.656249	0.810913
SGCG	25.9191	-0.231727	0.284077	-0.815718	0.414661	0.640534
LINC00621	24.3999	-0.253117	0.320224	-0.790438	0.429272	0.652765
TNFRSF19	54.4855	0.096134	0.170011	0.565459	0.571762	0.755486
SPATA13	1612.57	0.43297	0.219524	1.97231	0.0485741	0.193526
ANKRD20A19P	48.4121	0.439092	0.613334	0.715911	0.474046	0.687087
PARP4	458.08	0.295301	0.244092	1.2098	0.226357	0.463088
MIPEP	132.06	-0.112909	0.131376	-0.85943	0.390103	0.620066
MTMR6	488.688	-0.267126	0.183277	-1.4575	0.144978	0.360718
RNF17	3.58413	1.92235	0.780811	2.462	0.0138166	0.0943594
CDK8	282.276	0.0698709	0.0938682	0.744351	0.456664	0.673812
RNF6	595.018	-0.10861	0.165558	-0.656028	0.511806	0.715622
USP12	489.691	0.0503113	0.155972	0.322566	0.747024	0.867908
LNX2	124.8	-0.04317	0.148374	-0.290954	0.771087	0.882348
FLT1	1909.13	0.062667	0.283725	0.220873	0.825192	0.914167
PAN3	502.993	0.243741	0.152266	1.60076	0.109431	0.306445
SLC7A1	1577.63	0.0142485	0.119184	0.11955	0.904839	0.955126
MTUS2	938.392	-0.114035	0.24395	-0.467455	0.640174	0.800919
HMGB1	575.557	0.132648	0.126724	1.04674	0.295219	0.534681
KATNAL1	814.994	-0.0726245	0.132133	-0.549633	0.582571	0.762643
LINC00426	8.66153	-0.218789	0.25901	-0.844711	0.398272	0.626652
USPL1	338.48	-0.241846	0.187871	-1.2873	0.19799	0.429527
ALOX5AP	83.9307	0.315375	0.407617	0.773704	0.439106	0.660334
HSPH1	3988.15	-0.321163	0.395441	-0.812165	0.416697	0.642259
B3GLCT	253.02	-0.173494	0.144109	-1.20391	0.228623	0.465429
PDS5B	1506.14	-0.0383008	0.159643	-0.239915	0.810396	0.905519
FRY	2551.37	-0.147185	0.113816	-1.29319	0.195947	0.427257
N4BP2L2	1538.25	0.273841	0.139212	1.96708	0.0491744	0.194947
BRCA2	27.4906	-0.0633837	0.215342	-0.29434	0.768498	0.881272
RFC3	60.9062	-0.436841	0.239994	-1.82021	0.0687267	0.236396
STARD13	1112.54	0.0704883	0.157345	0.447985	0.654164	0.809356
SUPT20H	362.388	0.282387	0.121478	2.3246	0.0200936	0.116837
SMAD9	510.76	0.234108	0.180094	1.29993	0.193627	0.425147
TRPC4	113.661	0.100632	0.221503	0.454315	0.649602	0.806488
LINC00571	7.36126	0.213576	0.322801	0.661634	0.508206	0.71242
POSTN	30.2549	0.824797	0.489854	1.68376	0.0922283	0.279033
FREM2	368.214	-0.575837	0.261109	-2.20535	0.0274297	0.140393
LINC00437	2.43526	-0.577339	0.616064	-0.937141	0.348686	0.582687
UFM1	476.181	-0.11604	0.154332	-0.751885	0.45212	0.670263
COG6	427.819	-0.134741	0.143652	-0.937967	0.348262	0.582343
LHFP	527.806	0.107349	0.109903	0.976767	0.328684	0.564507
MTRF1	89.6994	0.41296	0.15016	2.75014	0.00595703	0.0597048
FOXO1	601.528	0.364723	0.15766	2.31335	0.0207035	0.119008
TPTE2P5	96.0073	0.0550534	0.14445	0.381125	0.70311	0.838775
LINC00598	18.287	0.683099	0.246767	2.7682	0.00563676	0.0578235
ELF1	250.597	0.50077	0.181826	2.75411	0.00588514	0.0591701
AKAP11	4941.31	-0.281522	0.17072	-1.64903	0.099142	0.28909
VWA8	805.12	0.0161051	0.106813	0.150779	0.88015	0.942695
DGKH	916.059	-0.225815	0.135798	-1.66288	0.0963368	0.284749
EPSTI1	52.6142	-0.503389	0.3028	-1.66245	0.0964234	0.284939
DNAJC15	286.697	-0.260275	0.193816	-1.3429	0.179305	0.405822
CCDC122	21.1575	0.220409	0.486392	0.453151	0.65044	0.807129
SMIM2-AS1	7.60403	0.0172444	0.39149	0.0440481	0.964866	0.984262
LINC00390	8.43462	-0.758444	0.436229	-1.73864	0.0820984	0.262145
SERP2	265.431	-0.101855	0.158197	-0.643846	0.519675	0.721371
GTF2F2	166.764	0.037152	0.15832	0.234664	0.814469	0.907979
CPB2	36.442	0.301255	0.339754	0.886685	0.375249	0.60671
SIAH3	84.4149	-0.074221	0.250803	-0.295933	0.767281	0.880244
LRRC63	36.0731	1.02733	0.424104	2.42235	0.0154207	0.100604
RUBCNL	115.896	-0.176264	0.248153	-0.710305	0.477515	0.68932
CPB2-AS1	168.064	0.175834	0.356331	0.493458	0.621689	0.788961
ZC3H13	3722.14	-0.205132	0.205157	-0.999881	0.317368	0.555128
HTR2A	495.757	-0.635982	0.27214	-2.33697	0.0194408	0.114931
RB1	470.649	0.059453	0.135435	0.438979	0.660677	0.814117
SETDB2-PHF11	4.09005	0.0191292	0.368596	0.0518975	0.95861	0.981673
CAB39L	777.205	0.393569	0.171517	2.29464	0.0217538	0.122663
FNDC3A	1215.6	0.0239214	0.123671	0.193428	0.846624	0.924407
DLEU1	96.9597	0.439862	0.171552	2.56401	0.010347	0.0799779
KCNRG	28.0263	0.497427	0.250955	1.98214	0.0474639	0.190515
DLEU2	88.9341	0.429978	0.213807	2.01105	0.04432	0.183336
RNASEH2B	225.739	0.293168	0.20255	1.44739	0.147788	0.364178
WDFY2	512.732	0.356539	0.131993	2.70119	0.00690916	0.0644474
ATP7B	442.089	-0.0867744	0.157533	-0.550835	0.581747	0.762202
THSD1	213.36	0.151766	0.243408	0.623504	0.532953	0.73104
TPTE2P3	2.37425	-0.560205	0.6015	-0.931347	0.351674	0.585104
HNRNPA1L2	131.852	0.00237842	0.130095	0.0182821	0.985414	0.993334
NEK5	30.2715	0.424431	0.250644	1.69336	0.0903864	0.276542
OLFM4	9.69663	-1.04739	0.366866	-2.85498	0.00430401	0.049853
DIAPH3	15.0521	0.0546851	0.355124	0.153989	0.877619	0.941539
TDRD3	462.804	0.103691	0.192643	0.538254	0.590402	0.767857
KLHL1	49.2975	0.000841361	0.235916	0.00356636	0.997154	0.999016
LMO7	1253.52	-0.49987	0.16155	-3.09422	0.00197331	0.032029
UCHL3	106.747	-0.128465	0.122841	-1.04578	0.295661	0.534951
TBC1D4	750.197	0.100213	0.119679	0.837345	0.402399	0.630045
MYCBP2	7435.76	-0.287399	0.152475	-1.88489	0.0594441	0.217863
SCEL	3.82418	0.798478	0.459102	1.73922	0.0819966	0.261939
EDNRB	878.985	-0.341432	0.257889	-1.32395	0.185519	0.414324
RBM26	1267.41	-0.0806163	0.0849041	-0.949497	0.342368	0.577778
NDFIP2	803.01	-0.440434	0.208801	-2.10935	0.0349146	0.160825
MIR4500HG	22.3191	-0.491379	0.280642	-1.75091	0.079961	0.258553
DCT	74.2658	-0.556433	0.178037	-3.12537	0.00177581	0.0299176
GPC6-AS2	3.92259	-0.707783	0.41722	-1.69643	0.0898053	0.275411
CLDN10	226.987	-0.0218046	0.294647	-0.0740026	0.941008	0.972626
DNAJC3	692.283	0.116453	0.127402	0.91406	0.360685	0.592487
ABCC4	232.529	-0.205537	0.189834	-1.08272	0.278931	0.518914
HS6ST3	993.139	-0.731723	0.289424	-2.52821	0.0114647	0.0846865
MBNL2	2137.67	-0.0020553	0.182573	-0.0112574	0.991018	0.995553
STK24	811.641	-0.147815	0.135052	-1.0945	0.273735	0.514351
FARP1	1699.29	0.0558564	0.141794	0.393927	0.693635	0.833568
RNF113B	24.7357	0.103694	0.242936	0.426837	0.669498	0.819131
CLYBL	113.732	-0.0198302	0.202293	-0.0980273	0.921911	0.963341
UBAC2	402.936	-0.117192	0.0788028	-1.48716	0.136972	0.349459
LOC101927437	3.44895	0.435978	0.488628	0.892249	0.372259	0.60389
PCCA	566.51	0.148184	0.128902	1.14958	0.250316	0.489301
GGACT	44.2643	-0.104044	0.1995	-0.521523	0.602002	0.77483
TMTC4	549.624	0.336223	0.390484	0.861042	0.389215	0.619353
NALCN-AS1	18.0022	0.182549	0.282568	0.646037	0.518255	0.720329
ITGBL1	133.572	-0.0254554	0.239538	-0.106268	0.915369	0.960171
FGF14-IT1	207.41	0.307618	0.234619	1.31114	0.189811	0.41973
FGF14-AS1	32.8807	0.179418	0.277475	0.646611	0.517884	0.720052
METTL21EP	29.6614	-0.207637	0.182715	-1.1364	0.255789	0.495011
TPP2	631.737	0.0212653	0.147061	0.144602	0.885025	0.945547
ARGLU1	2413.03	0.200556	0.117676	1.7043	0.088325	0.272675
MYO16	390.122	-0.319558	0.227446	-1.40499	0.160025	0.380444
COL4A1	632.16	-0.518158	0.273996	-1.89111	0.0586096	0.215747
ARHGEF7	2932.25	0.0399205	0.0782777	0.509986	0.610061	0.780652
NAXD	848.856	-0.209912	0.108053	-1.94266	0.0520569	0.2017
ANKRD10	927.176	0.0993856	0.0998255	0.995593	0.319448	0.557235
LOC101060553	61.0022	0.0790804	0.253805	0.311579	0.75536	0.873967
SOX1	89.8547	-0.00623084	0.239062	-0.0260637	0.979206	0.990571
LINC00403	90.7594	-0.49864	0.247381	-2.01567	0.0438341	0.182381
CUL4A	723.433	0.0757908	0.0681541	1.11205	0.266116	0.506699
ATP11A	2043.37	0.375336	0.174115	2.15567	0.0311091	0.150788
MCF2L	4882.59	0.145749	0.135895	1.07251	0.283491	0.523802
F7	19.63	-0.914039	0.319205	-2.86348	0.00419009	0.0492918
TMCO3	676.255	0.27974	0.138319	2.02243	0.0431316	0.180787
GAS6	795.593	-0.068501	0.129515	-0.528904	0.596872	0.771789
RASA3	1176.56	0.0341526	0.159846	0.21366	0.830813	0.916319
GRK1	6.83732	-0.231616	0.321522	-0.720375	0.471294	0.685241
CHAMP1	331.136	-0.171064	0.104432	-1.63803	0.101415	0.293026
ANKRD26P3	57.3962	-0.483468	0.505807	-0.955837	0.339155	0.575113
MPHOSPH8	1772.82	0.189011	0.0805344	2.34696	0.0189274	0.113112
ZMYM5	258.445	0.333385	0.140606	2.37107	0.0177369	0.108614
GJB2	21.9146	0.129211	0.470798	0.27445	0.783739	0.889845
GJB6	518.023	0.0560922	0.515062	0.108904	0.913279	0.959223
CRYL1	569.347	-0.21256	0.145694	-1.45895	0.144579	0.360188
IL17D	696.489	-0.0745777	0.125699	-0.593303	0.552979	0.744239
EEF1AKMT1	53.1571	-0.124308	0.141311	-0.879679	0.379033	0.609743
SKA3	7.87169	0.70306	0.367677	1.91217	0.0558547	0.210092
SAP18	1150	0.0412547	0.20943	0.196985	0.843839	0.922816
MRPL57	227.076	-0.11311	0.117391	-0.963527	0.335283	0.571446
FGF9	77.7343	-0.630317	0.319526	-1.97266	0.0485339	0.193474
BASP1P1	7.58718	-0.320496	0.416426	-0.769637	0.441515	0.66221
LINC00327	5.96497	-0.0857513	0.323208	-0.265313	0.790769	0.893941
SACS-AS1	19.7191	0.339334	0.249119	1.36214	0.173155	0.397829
C1QTNF9B	3.80926	0.230449	0.566286	0.406948	0.684046	0.828032
C1QTNF9B-AS1	2.72758	-0.152577	0.520603	-0.293077	0.769463	0.881893
MIR2276	2.38678	0.746253	0.640242	1.16558	0.243784	0.483091
SPATA13-AS1	7.56891	0.760875	0.461036	1.65036	0.0988697	0.288822
TPTE2P1	262.918	0.112935	0.232929	0.484846	0.627786	0.793418
CENPJ	374.874	0.525428	0.201645	2.60571	0.00916839	0.0753745
PABPC3	88.6526	0.0919045	0.177502	0.517765	0.604622	0.776898
AMER2	5374.57	0.608846	0.25766	2.36298	0.0181286	0.110172
LINC00463	18.8452	2.0554	0.398332	5.16002	2.46918e-07	9.9038e-05
NUP58	533.045	-0.0908781	0.0836255	-1.08673	0.277158	0.517636
SHISA2	27.8023	1.13278	0.368766	3.07181	0.00212765	0.0333909
GPR12	239.443	-0.177694	0.231937	-0.766131	0.443599	0.663998
USP12-AS1	7.12632	0.404013	0.285177	1.41671	0.156568	0.375565
USP12-AS2	5.08481	-0.58377	0.467905	-1.24763	0.212168	0.447195
LINC00412	5.86909	-0.444682	0.501476	-0.886746	0.375216	0.606704
SNORD102	6.24182	0.415352	0.310195	1.339	0.18057	0.407548
SNORA27	5.27961	-0.229573	0.374273	-0.613384	0.539623	0.73528
RASL11A	27.6302	0.0333811	0.291315	0.114588	0.908772	0.957044
MTIF3	180.267	0.0243185	0.101016	0.240739	0.809758	0.90534
GTF3A	436.765	0.195146	0.117321	1.66336	0.0962407	0.284646
POLR1D	367.309	-0.0348828	0.122025	-0.285865	0.774981	0.884669
ATP5EP2	28.615	-0.214336	0.172126	-1.24523	0.213047	0.448208
FLT3	25.5211	-0.629326	0.259105	-2.42885	0.0151469	0.0993458
PAN3-AS1	41.1911	0.277318	0.165446	1.67619	0.0937013	0.281376
POMP	266.968	-0.214253	0.144662	-1.48106	0.138591	0.351653
SLC46A3	170.629	0.0365195	0.129769	0.28142	0.778388	0.886908
MTUS2-AS1	24.5572	0.219647	0.27979	0.785041	0.43243	0.65563
LINC00365	3.03208	-0.404357	0.429969	-0.940432	0.346996	0.581394
LINC00398	6.96265	-0.972313	0.36379	-2.67273	0.00752374	0.0675517
MEDAG	10.6766	-0.275116	0.43723	-0.629224	0.529203	0.728441
TEX26	8.67597	-0.171753	0.308729	-0.556322	0.577991	0.760338
FRY-AS1	24.3204	-0.097661	0.243436	-0.401178	0.688289	0.83043
N4BP2L1	297.891	-0.176448	0.124731	-1.41462	0.157179	0.376484
MINOS1P1	115.972	0.567427	0.126665	4.47975	7.47302e-06	0.000944635
N4BP2L2-IT2	342.621	0.542876	0.120075	4.52113	6.15113e-06	0.000841361
KL	51.1914	-0.238168	0.232092	-1.02618	0.304807	0.543692
STARD13-AS	29.2683	0.663376	0.276455	2.39958	0.0164141	0.104057
MAB21L1	104.942	0.325465	0.228884	1.42196	0.155037	0.373567
SPG20	1116.44	0.392052	0.130241	3.01021	0.00261071	0.038172
SPG20-AS1	12.8182	0.791071	0.346162	2.28526	0.0222974	0.124314
CCNA1	76.2105	-0.363149	0.227736	-1.5946	0.110801	0.308664
SERTM1	154.955	-1.02279	0.313835	-3.259	0.00111804	0.0222509
RFXAP	146.507	0.0774081	0.135013	0.573337	0.566417	0.752802
ALG5	80.4664	-0.109743	0.206696	-0.530939	0.595461	0.770814
EXOSC8	72.9015	0.0197399	0.166815	0.118334	0.905803	0.955558
CSNK1A1L	12.3637	0.145995	0.252982	0.577097	0.563874	0.751388
PROSER1	415.348	-0.0211427	0.10057	-0.210228	0.83349	0.917866
NHLRC3	252.007	-0.238	0.163583	-1.45492	0.145692	0.361706
LINC00332	2.34195	0.79569	0.634771	1.25351	0.210021	0.444757
LINC00548	7.06871	0.456241	0.40337	1.13107	0.258025	0.497653
MRPS31	156.549	0.106431	0.103005	1.03326	0.301481	0.540763
SLC25A15	90.6286	-0.0482986	0.168145	-0.287244	0.773925	0.883748
SUGT1P3	20.764	0.104417	0.204314	0.511061	0.609308	0.780467
WBP4	257.126	-0.209881	0.113594	-1.84765	0.0646537	0.228556
KBTBD6	506.225	-0.174222	0.165415	-1.05324	0.29223	0.531946
LOC101929140	7.92091	0.239619	0.375344	0.638398	0.523215	0.724133
KBTBD7	206.075	-0.0125077	0.134842	-0.0927585	0.926095	0.965109
RGCC	719.323	0.830117	0.16868	4.92124	8.59963e-07	0.000236003
VWA8-AS1	5.05308	-0.370974	0.342025	-1.08464	0.278081	0.518389
LINC00400	13.3126	0.0734445	0.21145	0.347337	0.728338	0.856069
ENOX1-AS2	8.10168	0.0199924	0.404591	0.0494137	0.96059	0.982482
LACC1	303.252	-0.0282949	0.443095	-0.0638574	0.949084	0.977195
LINC00284	15.5028	-0.0651972	0.280427	-0.232493	0.816155	0.908679
SMIM2	6.03686	-0.328752	0.391939	-0.838782	0.401591	0.629395
SMIM2-IT1	2.75928	-0.293458	0.516968	-0.567652	0.570271	0.754131
TUSC8	4.04369	-0.750602	0.419912	-1.78752	0.0738534	0.246774
TSC22D1-AS1	187.177	-0.0799783	0.181448	-0.440778	0.659374	0.813117
NUFIP1	90.7707	-0.184321	0.130745	-1.40977	0.158606	0.378452
GPALPP1	344.94	-0.202268	0.101814	-1.98664	0.0469626	0.189422
KCTD4	134.825	0.00313217	0.214704	0.0145883	0.988361	0.99408
TPT1	5625.07	0.414508	0.166402	2.491	0.0127383	0.0899153
TPT1-AS1	183.095	0.30995	0.149158	2.07799	0.03771	0.167365
SLC25A30-AS1	4.19689	0.964649	0.41949	2.29958	0.0214722	0.12183
SLC25A30	177.647	0.222662	0.12419	1.79291	0.072987	0.245017
COG3	428.347	-0.0981319	0.0906176	-1.08292	0.278843	0.518914
LCP1	314.077	0.174355	0.277046	0.629334	0.52913	0.728405
HTR2A-AS1	4.3119	-0.4272	0.459396	-0.929917	0.352414	0.585728
ESD	326.689	-0.2885	0.153368	-1.88109	0.0599593	0.218976
SUCLA2	412.461	-0.476938	0.202758	-2.35225	0.0186602	0.112192
LINC00562	12.2841	-0.108878	0.278764	-0.390576	0.696111	0.834796
NUDT15	159.698	0.00549104	0.133941	0.0409958	0.967299	0.985089
MED4	155.291	-0.305929	0.121878	-2.51012	0.0120691	0.0869816
MED4-AS1	3.78722	0.458535	0.400311	1.14545	0.252024	0.491357
LINC00441	6.67375	0.124348	0.331535	0.375067	0.70761	0.84173
ITM2B	3032.73	-0.260594	0.10817	-2.40912	0.0159913	0.102404
LPAR6	128.865	0.0535091	0.206373	0.259283	0.795417	0.896689
RCBTB2	171.798	0.105355	0.147693	0.713339	0.475636	0.688196
MLNR	6.47284	-0.00249175	0.357312	-0.0069736	0.994436	0.997687
CDADC1	125.788	0.0228125	0.119464	0.190958	0.848559	0.92549
LOC105370203	2.41558	-0.690709	0.52173	-1.32388	0.185542	0.414331
SETDB2	91.4912	0.113104	0.167556	0.67502	0.499663	0.705536
PHF11	16.3649	0.177934	0.206951	0.859787	0.389906	0.619985
RCBTB1	714.204	0.343198	0.155745	2.2036	0.0275526	0.140746
EBPL	41.0825	-0.116475	0.165898	-0.702087	0.482625	0.692404
ARL11	16.188	0.228729	0.269438	0.848913	0.39593	0.62496
CTAGE10P	4.19669	-0.491037	0.40055	-1.22591	0.220234	0.456783
MIR3613	3.14467	0.914266	0.468217	1.95265	0.0508607	0.199025
SPRYD7	252.177	-0.460184	0.175058	-2.62875	0.00856986	0.0727562
TRIM13	415.06	0.337885	0.129691	2.60531	0.00917911	0.0754329
ST13P4	24.756	0.274443	0.212859	1.28932	0.197288	0.428807
DLEU7-AS1	20.5627	0.187026	0.320059	0.584348	0.558986	0.748461
RNASEH2B-AS1	15.1272	0.30965	0.224734	1.37785	0.16825	0.391346
GUCY1B2	5.86659	-0.507022	0.513787	-0.986834	0.323724	0.560399
FAM124A	657.457	0.402441	0.255926	1.57249	0.115837	0.316522
SERPINE3	26.1305	-0.284564	0.344504	-0.826012	0.408797	0.635437
INTS6	457.804	0.242686	0.0842003	2.88225	0.00394849	0.0475407
INTS6-AS1	36.5146	0.67934	0.177226	3.83318	0.000126499	0.00579865
LINC00282	79.7796	0.167992	0.221606	0.758064	0.448413	0.667228
DHRS12	136.153	0.0343058	0.155274	0.220937	0.825141	0.914167
CCDC70	8.53505	-0.206175	0.354997	-0.580781	0.561388	0.749848
ALG11	63.9477	0.180258	0.181122	0.995231	0.319624	0.557252
UTP14C	434.678	0.0288191	0.0863816	0.333626	0.738662	0.862223
NEK3	160.857	0.167449	0.342731	0.488574	0.625144	0.791274
MRPS31P5	116.334	0.243622	0.209206	1.16451	0.244218	0.483423
LOC101929657	7.47775	0.316444	0.399179	0.792737	0.427931	0.651581
CKAP2	172.317	-0.215587	0.181887	-1.18528	0.235907	0.474749
VPS36	578.3	-0.151167	0.114067	-1.32525	0.185089	0.413763
SUGT1	475.263	0.202513	0.13086	1.54755	0.121731	0.325436
CNMD	25.7014	0.774588	0.205343	3.77217	0.000161835	0.00663143
PCDH8	736.26	-1.4654	0.531675	-2.7562	0.00584768	0.0590076
PCDH17	2053.26	-0.0897252	0.1433	-0.626134	0.531227	0.729795
LOC101926897	4.01491	-0.0987697	0.462511	-0.213551	0.830897	0.916319
PCDH20	229.667	-0.449598	0.257155	-1.74836	0.0804022	0.259068
PCDH9-AS2	72.1745	0.158657	0.246026	0.644878	0.519006	0.720748
PCDH9-AS4	58.688	0.145267	0.273143	0.531834	0.594841	0.770644
PCDH9-AS3	74.7348	0.104478	0.267353	0.390785	0.695956	0.834659
BORA	25.3058	-0.0183313	0.190256	-0.0963507	0.923242	0.963913
DIS3	510.569	-0.0684887	0.125655	-0.545056	0.585715	0.764711
MZT1	99.4467	-0.307022	0.245317	-1.25153	0.21074	0.445459
KLF5	51.5762	-0.0298595	0.301174	-0.0991438	0.921024	0.962917
LINC00402	43.7427	0.307484	0.265541	1.15796	0.246882	0.486188
LOC100288208	3.0246	0.292571	0.552103	0.529921	0.596167	0.771404
COMMD6	120.069	0.303339	0.183257	1.65527	0.0978706	0.287141
LMO7-AS1	5.48645	-0.0119513	0.357427	-0.0334371	0.973326	0.987723
LMO7DN	2.90052	-0.383472	0.473283	-0.810237	0.417804	0.643161
KCTD12	1684.21	0.124629	0.140975	0.884054	0.376667	0.60782
CLN5	193.788	0.173204	0.143526	1.20678	0.227517	0.4645
MYCBP2-AS1	6.98573	-0.159436	0.329451	-0.483945	0.628425	0.793899
SLAIN1	2140.37	0.643909	0.325314	1.97935	0.0477769	0.191284
EDNRB-AS1	8.46942	-0.266918	0.308655	-0.864778	0.38716	0.617305
LINC01069	2.69039	-0.308802	0.658718	-0.468792	0.639218	0.800273
POU4F1	13.4144	-0.225486	0.288365	-0.781949	0.434245	0.657145
RNF219	98.8842	-0.207026	0.170086	-1.21719	0.223533	0.460467
RBM26-AS1	31.3289	-0.366388	0.291117	-1.25856	0.20819	0.442496
LINC01068	3.83949	2.07266	0.586647	3.53306	0.000410786	0.012526
LINC01080	3.89516	-0.139395	0.4405	-0.316447	0.751663	0.871211
SPRY2	753.872	-0.284096	0.146061	-1.94504	0.0517697	0.20096
LINC00377	7.60673	-0.193614	0.376398	-0.514387	0.606982	0.77869
SLITRK1	1509.56	-0.224055	0.161468	-1.38761	0.165255	0.387883
SLITRK6	7.79883	1.11811	0.692904	1.61366	0.106601	0.302327
SLITRK5	1221.19	-0.286203	0.170325	-1.68033	0.0928935	0.280145
LINC00397	2.4804	-0.568791	0.794309	-0.716084	0.47394	0.687026
MIR17HG	15.3008	0.354527	0.251074	1.41204	0.157938	0.377358
GPC5-AS2	10.2861	-0.1761	0.372775	-0.472403	0.636639	0.798604
GPC5-AS1	8.6222	-0.226161	0.366447	-0.617171	0.537122	0.733745
GPC6-AS1	2.88698	0.0917294	0.474617	0.193271	0.846747	0.924445
TGDS	41.3688	0.149432	0.19883	0.75156	0.452316	0.670406
GPR180	340.583	-0.077239	0.150721	-0.512465	0.608326	0.779927
SOX21	317.543	0.232306	0.217792	1.06664	0.286132	0.52629
LOC101927248	78.3976	0.0424915	0.28652	0.148302	0.882104	0.943587
SOX21-AS1	173.668	0.330474	0.214757	1.53882	0.123847	0.32893
DZIP1	1480.94	0.101195	0.144622	0.69972	0.484102	0.693458
DNAJC3-AS1	70.4907	0.127903	0.174383	0.733459	0.463278	0.679078
OXGR1	6.07569	-0.702587	0.431222	-1.62929	0.103251	0.296585
LINC00456	6.80373	-0.359048	0.387753	-0.92597	0.354461	0.587166
RAP2A	1812.67	-0.134437	0.13457	-0.999013	0.317788	0.555494
IPO5	2011.33	-0.152471	0.132788	-1.14823	0.250874	0.489749
DOCK9-AS1	11.0337	0.740311	0.271079	2.73098	0.00631459	0.0615083
DOCK9-AS2	65.4803	0.185869	0.182208	1.02009	0.307687	0.54618
UBAC2-AS1	11.4959	0.184224	0.328596	0.56064	0.575043	0.757989
FKSG29	10.5194	-0.199929	0.289048	-0.69168	0.489138	0.697617
GPR18	40.7606	0.124666	0.152838	0.815673	0.414687	0.640534
GPR183	43.627	0.00870023	0.246354	0.035316	0.971828	0.98723
MIR623	3.22716	0.336269	0.470524	0.71467	0.474813	0.687429
LINC01232	14.5713	0.127655	0.269832	0.473091	0.636148	0.79818
LINC00449	4.95105	-0.360774	0.348416	-1.03547	0.30045	0.539796
LINC01039	4.43561	-0.61717	0.513494	-1.2019	0.229401	0.466563
TM9SF2	780.136	-0.10863	0.132011	-0.822884	0.410574	0.637106
CLYBL-AS2	2.48277	0.155677	0.532484	0.29236	0.770011	0.882123
CLYBL-AS1	3.02466	0.175495	0.514576	0.341047	0.733068	0.85899
ZIC5	114.706	0.933985	0.365644	2.55435	0.0106385	0.0813073
ZIC2	400.706	0.921672	0.377891	2.43899	0.0147283	0.0983142
LOC105370333	26.2393	0.631337	0.22016	2.86762	0.0041357	0.0490104
PCCA-AS1	9.05946	0.264279	0.366413	0.721259	0.47075	0.68456
MIR2681	5.28661	-0.378452	0.34286	-1.10381	0.269677	0.510218
MIR4705	4.30594	-0.269853	0.43993	-0.6134	0.539612	0.73528
FGF14-AS2	171.82	0.363689	0.184207	1.97435	0.0483425	0.192962
METTL21C	5.73733	0.145038	0.430591	0.336834	0.736242	0.86107
CCDC168	48.2156	-0.212064	0.466135	-0.45494	0.649152	0.806211
KDELC1	59.414	0.687318	0.157806	4.35546	1.32786e-05	0.00138152
ERCC5	53.6157	0.157818	0.118773	1.32874	0.183933	0.412212
TEX30	27.2835	-0.100118	0.196644	-0.509137	0.610656	0.780995
BIVM	137.752	0.0614399	0.0870993	0.705401	0.480561	0.691419
LINC00343	4.90946	-1.39221	0.701122	-1.98569	0.0470673	0.189634
LINC00460	6.22253	-1.52682	0.454399	-3.36008	0.000779187	0.0181176
EFNB2	766.442	-0.151294	0.140673	-1.0755	0.282151	0.522358
LINC00551	6.57395	-0.711006	0.43954	-1.61762	0.105745	0.301014
LINC00443	6.27891	-0.122861	0.502568	-0.244466	0.80687	0.903564
MIR1267	11.3901	-0.067688	0.278152	-0.243348	0.807735	0.904
FAM155A-IT1	185.191	-0.0371046	0.191815	-0.19344	0.846615	0.924407
LIG4	299.921	-0.291174	0.126463	-2.30244	0.0213104	0.121076
ABHD13	251.237	0.0345373	0.147338	0.234409	0.814667	0.908103
TNFSF13B	59.2553	-0.200145	0.214966	-0.931052	0.351827	0.585265
MYO16-AS1	3.35162	-0.130644	0.462981	-0.282179	0.777806	0.886678
LINC00399	2.63111	0.15266	0.614701	0.248348	0.803866	0.901798
LINC00676	7.69382	0.305693	0.522027	0.585588	0.558153	0.747873
IRS2	3653.89	0.00218369	0.146848	0.0148704	0.988136	0.993992
LINC00396	7.32932	0.628213	0.375276	1.674	0.0941301	0.281889
COL4A2-AS2	7.92154	-0.648711	0.323524	-2.00514	0.0449477	0.184424
COL4A2-AS1	2.34602	0.17768	0.525935	0.337837	0.735486	0.860581
RAB20	66.3616	-0.0175298	0.285976	-0.0612983	0.951122	0.977774
ING1	284.719	0.0656129	0.150976	0.434592	0.663859	0.81635
CARS2	338.321	0.328648	0.0954087	3.44463	0.000571834	0.0151933
LINC00567	6.1433	-1.36354	0.418168	-3.26074	0.00111122	0.0221858
LINC00346	23.0036	-0.872737	0.227448	-3.83709	0.000124503	0.00577059
LINC00368	6.94407	-0.616918	0.306063	-2.01566	0.0438354	0.182381
ARHGEF7-AS2	9.11182	-0.939579	0.300818	-3.12342	0.00178765	0.0300201
ARHGEF7-AS1	6.01253	-0.11853	0.339869	-0.34875	0.727277	0.855352
TEX29	37.3208	-0.0646105	0.242732	-0.26618	0.790101	0.893614
LINC00354	6.24304	-0.314502	0.428545	-0.733884	0.463019	0.678889
TUBGCP3	474.15	0.0518994	0.0936665	0.554087	0.579519	0.761091
ATP11A-AS1	52.7681	0.648269	0.228348	2.83895	0.00452619	0.051379
MCF2L-AS1	29.3716	-0.257946	0.272531	-0.946486	0.343901	0.578751
PCID2	313.732	0.245559	0.104548	2.34878	0.0188352	0.112822
PROZ	12.384	1.15409	0.46841	2.46386	0.0137451	0.0940253
F10	29.5306	0.175859	0.244648	0.718827	0.472248	0.686101
GRTP1	46.2581	0.626364	0.231019	2.71131	0.00670181	0.0632773
GRTP1-AS1	8.43344	0.499895	0.438968	1.1388	0.254788	0.494043
LAMP1	1954.64	0.151058	0.175976	0.858401	0.390671	0.62025
LOC101928841	78.2162	0.0368639	0.258089	0.142834	0.886422	0.94636
ADPRHL1	102.486	-0.292957	0.242316	-1.20899	0.226668	0.463377
DCUN1D2	316.014	0.0998051	0.105536	0.945695	0.344304	0.579032
ATP4B	2.33569	-0.00397603	0.602324	-0.00660115	0.994733	0.997772
LINC00552	13.3476	-0.721927	0.319522	-2.2594	0.0238586	0.129554
TMEM255B	33.8708	-0.15849	0.210501	-0.752917	0.4515	0.669816
GAS6-AS1	27.0709	0.551935	0.280303	1.96907	0.0489453	0.194339
GAS6-AS2	21.7376	-0.50287	0.314819	-1.59733	0.110192	0.307709
LINC00565	22.7082	-0.0945799	0.484978	-0.195019	0.845378	0.923821
CDC16	531.844	-0.0321689	0.103722	-0.310146	0.75645	0.874718
UPF3A	460.487	0.227602	0.157452	1.44553	0.14831	0.36472
LINC01054	3.90075	-0.722275	0.493611	-1.46325	0.1434	0.358104
GPHN	711.991	-0.231022	0.111896	-2.06461	0.0389596	0.170785
NPAS3	1042.37	-0.0329829	0.132717	-0.248519	0.803733	0.901697
PSMA3	208.076	-0.237976	0.159835	-1.48889	0.136518	0.348854
MLH3	801.133	0.20089	0.138396	1.45155	0.146626	0.362773
TC2N	62.5229	0.0391204	0.300797	0.130056	0.896522	0.950841
LINC01296	4.40748	-0.710283	0.426492	-1.66541	0.0958318	0.284104
ABHD4	342.126	0.221087	0.165073	1.33933	0.180464	0.407467
STRN3	651.61	0.0495459	0.0811218	0.610759	0.541359	0.73631
KIAA0391	276.027	0.00223036	0.131085	0.0170145	0.986425	0.993806
MIPOL1	194.019	0.121173	0.133883	0.90507	0.365428	0.597362
EXOC5	759.868	-0.017421	0.126667	-0.137534	0.890608	0.948456
PYGL	270.331	0.21107	0.214846	0.982426	0.32589	0.56236
GNG2	934.039	-0.606154	0.281281	-2.15498	0.0311635	0.150947
PELI2	339.195	0.593099	0.174301	3.40272	0.00066719	0.0166734
PPP2R5E	595.844	-0.23224	0.100282	-2.31587	0.0205654	0.11849
DAAM1	1003.46	0.0216727	0.126172	0.171771	0.863617	0.934014
PRKCH	226.882	0.215538	0.190608	1.13079	0.258142	0.497658
FUT8	1061.74	0.303803	0.188783	1.60927	0.107557	0.303651
DCAF4	158.226	-0.30888	0.151207	-2.04277	0.0410756	0.175827
ENTPD5	213.216	-0.198232	0.168635	-1.17551	0.239791	0.479286
RDH11	652.21	-0.318075	0.130247	-2.44208	0.014603	0.0977765
SLC10A1	46.3334	1.29182	0.343456	3.76123	0.000169081	0.00682373
NRXN3	3403.26	-0.589299	0.15542	-3.79166	0.000149644	0.00642208
IFT43	135.392	-0.227144	0.108756	-2.08857	0.0367469	0.165409
STON2	3323.68	0.144812	0.222577	0.650617	0.515294	0.717983
DIO2-AS1	4.84465	0.389225	0.391524	0.994128	0.32016	0.557662
TTC7B	1547.27	0.0178666	0.12166	0.146857	0.883245	0.94437
EML5	636.114	0.26487	0.130161	2.03495	0.0418561	0.177908
FAM181A-AS1	30.6124	-0.733469	0.322681	-2.27305	0.0230234	0.126702
MOK	306.459	-0.288251	0.189959	-1.51744	0.129156	0.337486
EIF5	2307.78	0.0311186	0.144839	0.214849	0.829885	0.915829
MTA1	1042.4	0.119085	0.0944223	1.2612	0.207237	0.44119
TEP1	668.658	0.589181	0.160696	3.66644	0.000245953	0.00892725
NDRG2	14086.5	-0.0140985	0.204437	-0.0689625	0.945019	0.975177
CHD8	1980.62	-0.0993812	0.0718547	-1.38309	0.166639	0.389273
RPGRIP1	5.43695	-0.614506	0.37165	-1.65345	0.0982385	0.287775
MYH6	12.6072	-0.0803702	0.503816	-0.159523	0.873257	0.93894
C14orf93	72.7012	0.337385	0.164845	2.04668	0.0406893	0.175125
RNF212B	16.3058	-0.204843	0.219756	-0.932134	0.351267	0.584728
THTPA	394.244	0.180862	0.117406	1.54049	0.123442	0.328312
REC8	256.673	0.277307	0.190135	1.45847	0.14471	0.360387
NOP9	687.48	-0.0215873	0.105137	-0.205326	0.837317	0.919797
KHNYN	755.369	0.441733	0.170837	2.5857	0.00971816	0.0775393
DHRS4L1	25.8303	0.0917166	0.214847	0.426893	0.669457	0.819131
STXBP6	442.28	-0.27687	0.156538	-1.76871	0.0769425	0.252529
NOVA1	969.106	-0.21761	0.132057	-1.64785	0.0993831	0.289583
FOXG1-AS1	33.012	-0.350918	0.18689	-1.87767	0.0604268	0.220028
PRKD1	282.278	0.0347024	0.119905	0.289415	0.772264	0.88253
SCFD1	323.682	-0.282732	0.145049	-1.94922	0.0512695	0.200087
G2E3	193.413	-0.0025208	0.152617	-0.0165171	0.986822	0.993806
NUBPL	114.343	-0.0539777	0.154349	-0.349713	0.726554	0.855081
HECTD1	3468.65	0.0532092	0.106121	0.501399	0.61609	0.784576
HEATR5A	955.143	0.376399	0.166302	2.26335	0.0236143	0.12863
AKAP6	4779.16	-0.306472	0.192516	-1.59193	0.1114	0.309517
EAPP	183.708	-0.355665	0.140068	-2.53923	0.0111096	0.0835303
BAZ1A	390.617	0.485232	0.223177	2.1742	0.0296903	0.146954
FAM177A1	315.73	-0.0544509	0.217821	-0.24998	0.802603	0.901224
BRMS1L	212.921	-0.302154	0.14993	-2.0153	0.0438731	0.182465
PSMA6	242.609	-0.385162	0.154636	-2.49077	0.0127468	0.0899392
RALGAPA1P1	3.79806	-0.14304	0.458727	-0.311819	0.755178	0.873876
LINC00609	66.3875	1.04123	0.481555	2.16223	0.0306006	0.14926
RALGAPA1	365.573	0.495018	0.221764	2.23218	0.0256031	0.13495
SFTA3	3.1038	-0.787679	0.559138	-1.40874	0.158913	0.378882
SLC25A21	4.65639	-0.28543	0.37177	-0.767759	0.442631	0.662833
TTC6	55.2002	-0.50877	0.410723	-1.23872	0.21545	0.451305
LINC00639	474.766	0.699459	0.417905	1.67373	0.0941841	0.281889
GEMIN2	61.4214	0.110928	0.171974	0.645028	0.518909	0.720734
MIA2	321.859	-0.0458933	0.106029	-0.432836	0.665134	0.817193
LRFN5	745.34	-0.577411	0.26441	-2.18378	0.0289787	0.144819
FANCM	131.718	-0.324734	0.194202	-1.67214	0.0944961	0.282186
FAM179B	1045	0.0879947	0.134152	0.655932	0.511868	0.715648
MDGA2	545.25	-0.246092	0.135522	-1.81588	0.0693889	0.237741
KLHDC1	178.509	0.382748	0.251781	1.52016	0.128471	0.336622
LRR1	22.6429	0.170898	0.200592	0.851969	0.394232	0.623441
CDKL1	247.33	-0.0557421	0.140983	-0.395382	0.692561	0.833463
SOS2	911.274	0.318087	0.155853	2.04095	0.0412559	0.176218
LINC01588	26.7926	0.0884133	0.475113	0.186089	0.852375	0.927579
L2HGDH	199.152	-0.186891	0.119423	-1.56496	0.117593	0.319178
MAP4K5	1095.62	0.498596	0.184224	2.70647	0.00680026	0.0638561
NIN	2820.47	0.173627	0.10124	1.715	0.0863458	0.269346
SAV1	241.288	0.240051	0.132914	1.80607	0.0709076	0.24067
TRIM9	3405	-0.297256	0.0793311	-3.74703	0.000178944	0.00704418
FRMD6-AS2	2.1892	-1.49313	0.634989	-2.35143	0.0187015	0.112312
FRMD6	258.066	-0.053799	0.178685	-0.301083	0.763351	0.878199
STYX	169.631	0.133794	0.174793	0.765445	0.444007	0.664179
TXNDC16	388.929	-0.00947574	0.136272	-0.0695353	0.944563	0.974947
GPR137C	241.307	-0.0788495	0.204677	-0.385238	0.700061	0.837175
FERMT2	911.005	-0.218615	0.136515	-1.6014	0.109289	0.306294
DDHD1	1153.55	-0.334651	0.0847984	-3.94643	7.93243e-05	0.00429731
SAMD4A	2062.89	0.665028	0.181402	3.66605	0.000246327	0.00892725
WDHD1	83.9211	-0.269807	0.175545	-1.53697	0.1243	0.329797
GCH1	45.7927	-0.118561	0.242045	-0.489832	0.624253	0.790771
ATG14	388.857	-0.117888	0.117894	-0.999949	0.317335	0.555117
KTN1	3244.21	0.420021	0.141346	2.97158	0.00296271	0.0407186
C14orf37	601.517	-0.365729	0.139727	-2.61746	0.00885873	0.0739281
SLC35F4	12.76	0.320443	0.392885	0.815614	0.414721	0.640539
KIAA0586	421.063	0.00797902	0.128112	0.0622817	0.950338	0.977637
DACT1	204.043	0.180714	0.219051	0.824987	0.409379	0.635914
CCDC175	34.0727	0.154111	0.211378	0.729077	0.465954	0.681229
LRRC9	27.679	-0.385108	0.217041	-1.77436	0.0760037	0.250468
RTN1	5551.46	-0.693291	0.23693	-2.92615	0.00343187	0.0442663
SLC38A6	205.372	-0.0812814	0.130492	-0.622886	0.533359	0.731379
MNAT1	318.985	-0.117885	0.0950898	-1.23972	0.215078	0.450933
SNAPC1	72.1372	-0.0134426	0.122238	-0.10997	0.912433	0.958825
SYT16	615.453	-0.623825	0.256178	-2.43512	0.0148869	0.0986471
KCNH5	281.622	-0.331206	0.312634	-1.05941	0.289415	0.529455
RHOJ	271.859	0.0426872	0.244274	0.174751	0.861275	0.933204
ESR2	47.9607	-0.0397995	0.184684	-0.2155	0.829377	0.915789
WDR89	146.924	0.0542789	0.145514	0.373014	0.709138	0.842667
SYNE2	1543.1	0.492978	0.257541	1.91417	0.0555981	0.209543
MTHFD1	574.065	-0.361299	0.09865	-3.66243	0.00024983	0.0089531
SPTB	2343.92	-0.00335366	0.206906	-0.0162086	0.987068	0.993806
MAX	649.424	0.432869	0.109727	3.94495	7.98158e-05	0.00431274
MPP5	872.66	0.255327	0.184622	1.38297	0.166674	0.389273
PLEKHH1	4379.24	0.661907	0.445042	1.48729	0.136938	0.349415
RAD51B	107.962	0.321531	0.213608	1.50524	0.132263	0.34243
GALNT16	862.495	-0.163452	0.172756	-0.946146	0.344074	0.578831
ERH	241.112	-0.43722	0.17566	-2.48901	0.0128099	0.090293
PLEKHD1	21.2531	-0.455167	0.307714	-1.47919	0.13909	0.352192
SUSD6	937.032	0.0448325	0.170967	0.262229	0.793145	0.895163
DCAF5	1114.51	-0.0732734	0.0746019	-0.982192	0.326005	0.56236
SLC8A3	320.944	-0.489401	0.14237	-3.43753	0.000587054	0.015499
SMOC1	1295.3	0.513601	0.258333	1.98813	0.0467968	0.189082
SIPA1L1	4151.55	-0.248685	0.155047	-1.60394	0.108727	0.305345
PCNX1	2518.73	-0.0387849	0.0753625	-0.514645	0.606801	0.77869
DPF3	343.056	0.498957	0.224039	2.2271	0.0259408	0.136065
RGS6	499.065	-0.358042	0.289032	-1.23876	0.215434	0.451305
PSEN1	1104.55	0.303812	0.210539	1.44302	0.149015	0.365649
RBM25	1975.39	-0.222434	0.130635	-1.70271	0.0886222	0.27339
ELMSAN1	1599.43	0.0258623	0.137584	0.187974	0.850897	0.926696
NUMB	774.275	0.0523069	0.0917299	0.570227	0.568524	0.753581
LIN52	112.821	-0.066436	0.10018	-0.663165	0.507225	0.711445
YLPM1	3216.14	0.0385135	0.0807698	0.476831	0.633483	0.796993
DLST	682.317	-0.0336427	0.058144	-0.578609	0.562853	0.750439
LTBP2	189.006	0.409067	0.233262	1.75369	0.0794844	0.257399
TTLL5	682.356	0.256851	0.097665	2.62991	0.00854062	0.0727291
TMED10	1563.16	0.0679156	0.170872	0.397464	0.691025	0.832329
GPATCH2L	1810.86	0.0453631	0.0654217	0.693396	0.488061	0.696597
ESRRB	13.7849	-0.648172	0.267979	-2.41874	0.0155744	0.101037
LRRC74A	4.14777	0.686705	0.487578	1.4084	0.159013	0.379076
SPTLC2	1469.63	0.443672	0.275789	1.60874	0.107674	0.303726
SAMD15	52.7247	0.229228	0.236809	0.967987	0.333051	0.568868
ADCK1	166.241	-0.0971419	0.220357	-0.440839	0.65933	0.813117
TMEM63C	882.263	-0.167186	0.155805	-1.07305	0.283248	0.523733
CEP128	273.292	0.471862	0.212653	2.21893	0.0264915	0.137789
GTF2A1	667.094	-0.237993	0.138097	-1.72338	0.0848198	0.266871
TSHR	62.308	0.850926	0.278728	3.0529	0.00226644	0.0347072
LOC101928767	14.2782	0.240691	0.3409	0.706046	0.480159	0.691097
GPR65	26.3956	-0.120433	0.36178	-0.332889	0.739218	0.862473
KCNK10	300.291	-0.154847	0.170913	-0.905998	0.364937	0.596886
SPATA7	248.989	0.268298	0.219345	1.22318	0.221261	0.457596
PTPN21	597.79	0.307311	0.102212	3.00661	0.0026418	0.0383495
FOXN3	1398.36	0.474371	0.130811	3.62639	0.000287414	0.00966871
EFCAB11	85.1485	-0.373478	0.210071	-1.77786	0.0754261	0.249203
KCNK13	54.2505	-0.205783	0.331428	-0.620899	0.534666	0.732304
TDP1	170.754	-0.331194	0.149458	-2.21597	0.0266938	0.138398
RPS6KA5	584.637	0.236777	0.16103	1.47039	0.141457	0.355458
C14orf159	1005.54	-0.00353335	0.0835851	-0.0422725	0.966281	0.984723
CCDC88C	319.758	-0.403038	0.310137	-1.29955	0.193756	0.425341
CATSPERB	3.75331	0.495348	0.505151	0.980594	0.326793	0.562954
ATXN3	404.318	0.0617703	0.100766	0.613006	0.539873	0.735363
FBLN5	163.654	0.159651	0.223635	0.713892	0.475294	0.687844
SLC24A4	942.91	0.0874996	0.161281	0.54253	0.587454	0.765974
RIN3	373.021	0.252607	0.185527	1.36156	0.173336	0.397956
LGMN	441.56	-0.485579	0.153772	-3.1578	0.00158967	0.0277919
ITPK1	4846.36	0.28587	0.111204	2.57069	0.0101497	0.0794341
BTBD7	758.72	0.32131	0.096172	3.341	0.000834777	0.0187436
PRIMA1	211.808	0.918862	0.409481	2.24397	0.0248344	0.132599
UNC79	1880.52	-0.277475	0.12608	-2.20079	0.0277511	0.141248
OTUB2	94.0051	-0.420416	0.253071	-1.66125	0.0966628	0.285283
CLMN	2104.75	1.03854	0.322964	3.21565	0.00130149	0.0246127
PAPOLA	1616.94	0.537864	0.179896	2.98986	0.0027911	0.0394671
AK7	28.5445	-0.39569	0.277702	-1.42487	0.154194	0.372396
LINC01550	9.82785	-0.0256929	0.315735	-0.0813749	0.935144	0.969206
SETD3	1246.61	0.184537	0.120845	1.52706	0.126746	0.334118
EVL	2024.08	-0.267325	0.101724	-2.62793	0.00859055	0.0728052
CCDC85C	1051.67	0.336324	0.225719	1.49002	0.13622	0.348435
EML1	439.024	0.0382747	0.170326	0.224715	0.822201	0.912172
HHIPL1	1055.09	-0.0502892	0.223658	-0.224849	0.822097	0.912152
MEG3	18149.6	-0.206833	0.224214	-0.922481	0.356278	0.588492
WDR25	115.207	-0.207446	0.129079	-1.60712	0.108029	0.304349
SNHG24	115.129	-0.470604	0.186882	-2.51819	0.0117958	0.0861622
DYNC1H1	27229.9	-0.218295	0.122476	-1.78235	0.0746918	0.248128
PPP2R5C	1176.34	-0.163951	0.107457	-1.52573	0.127078	0.334654
WDR20	497.468	0.33688	0.151472	2.22403	0.0261461	0.136743
TECPR2	2216.85	-0.0274626	0.116267	-0.236203	0.813275	0.907279
TRAF3	1268.28	-0.132854	0.145319	-0.914225	0.360599	0.592405
CDC42BPB	5725.68	0.00442094	0.0931365	0.0474673	0.962141	0.983034
RCOR1	302.533	0.0437215	0.0936514	0.466853	0.640605	0.801164
TDRD9	86.7238	0.485312	0.344929	1.40699	0.15943	0.379896
MARK3	1304.76	0.158154	0.0659769	2.39711	0.0165249	0.104347
PPP1R13B	1107.48	-0.0740445	0.16882	-0.438601	0.660951	0.814261
NUDT14	199.629	-0.34809	0.186869	-1.86274	0.0624983	0.223628
PACS2	4403.61	0.383472	0.145954	2.62735	0.00860516	0.0728434
BRF1	1053.68	0.124827	0.128179	0.973849	0.330132	0.565966
AKT1	1452.94	0.0261211	0.0984432	0.265342	0.790746	0.893941
BMS1P22	3.03328	0.0110851	0.645502	0.0171728	0.986299	0.993806
PARP2	328.465	-0.452731	0.156892	-2.88563	0.00390632	0.0472498
TTC5	229.082	-0.144148	0.10795	-1.33532	0.181772	0.40911
RPPH1	88510.8	-0.0102837	0.18258	-0.0563246	0.955083	0.979793
CCNB1IP1	161.367	-0.040708	0.137651	-0.295734	0.767433	0.880244
OSGEP	231.246	-0.273446	0.155932	-1.75362	0.079495	0.257399
APEX1	469.846	-0.44699	0.139159	-3.21208	0.00131776	0.0247385
TMEM55B	350.515	-0.154637	0.122806	-1.25919	0.20796	0.442099
KLHL33	6.77736	0.479668	0.400888	1.19651	0.231496	0.469361
PNP	166.719	-0.236988	0.221077	-1.07197	0.283733	0.523925
ANG	7.76388	0.39035	0.359272	1.0865	0.277257	0.517636
RNASE4	34.6694	0.159118	0.270057	0.589203	0.555725	0.746407
RNASE6	30.1036	-0.0362998	0.3589	-0.101142	0.919438	0.962256
RNASE1	815.21	0.326291	0.424186	0.769216	0.441765	0.662346
RNASE3	2.63237	-0.437331	0.652806	-0.669926	0.502905	0.70832
RNASE2	9.94362	-0.060993	0.534318	-0.114151	0.909118	0.957186
METTL17	150.301	0.0966075	0.0826913	1.16829	0.242689	0.482262
LOC101929718	12.9624	0.860788	0.265526	3.24182	0.00118769	0.0231079
MIR6717	26.1879	1.42051	0.355414	3.99679	6.42074e-05	0.00376172
ARHGEF40	1109.33	0.397795	0.16483	2.41337	0.0158059	0.101821
TMEM253	16.0419	-0.06605	0.342635	-0.192771	0.847139	0.924776
ZNF219	520.72	0.226337	0.19674	1.15044	0.249964	0.48915
HNRNPC	1673.07	0.00181657	0.123488	0.0147105	0.988263	0.99403
LINC00641	1643.37	0.0767825	0.163514	0.469576	0.638658	0.799885
SUPT16H	1002.79	-0.271396	0.110263	-2.46135	0.0138414	0.0943808
SNORD9	13.6551	0.301431	0.282483	1.06708	0.285936	0.526188
SNORD8	15.7799	0.159116	0.269878	0.589585	0.555469	0.746335
METTL3	446.776	0.199635	0.110493	1.80676	0.0708002	0.240501
RAB2B	315.135	-0.0182907	0.127351	-0.143625	0.885797	0.946032
TOX4	811.414	-0.219915	0.0714437	-3.07816	0.00208284	0.0329923
SALL2	1217.19	0.276693	0.143392	1.92963	0.0536525	0.205534
DAD1	286.941	-0.0878086	0.153377	-0.572502	0.566982	0.752802
MRPL52	171.598	0.13437	0.0989717	1.35766	0.174573	0.399492
OXA1L	329.529	-0.373375	0.130374	-2.86387	0.00418505	0.0492872
SLC7A7	83.6385	0.253148	0.224483	1.12769	0.259449	0.498786
MMP14	216.73	-0.0817582	0.224414	-0.364319	0.71562	0.847184
RBM23	702.564	0.226512	0.100234	2.25983	0.0238315	0.129441
HAUS4	151.612	0.237566	0.149152	1.59277	0.111211	0.30945
REM2	13.319	-0.0747457	0.282159	-0.264906	0.791082	0.894078
PRMT5-AS1	4.29157	0.579004	0.439764	1.31662	0.187965	0.4175
PRMT5	288.244	-0.166405	0.090524	-1.83825	0.0660261	0.231175
AJUBA	44.5325	0.88395	0.236001	3.74554	0.000180007	0.00705714
LOC101926933	3.92995	0.495028	0.44419	1.11445	0.265086	0.505464
LRP10	1411.66	0.220587	0.150347	1.46719	0.142326	0.356661
CDH24	249.641	0.448215	0.228794	1.95903	0.050109	0.197268
ACIN1	2151.09	0.261449	0.0962062	2.7176	0.00657583	0.0626551
C14orf119	121.424	-0.0115132	0.137546	-0.0837044	0.933291	0.968537
PSMB5	541.273	-0.207981	0.149048	-1.3954	0.162897	0.384773
SLC7A8	484.902	-0.369315	0.150444	-2.45483	0.0140951	0.0954167
SLC22A17	5132.56	-0.431267	0.185799	-2.32115	0.0202789	0.117408
HOMEZ	130.346	0.101537	0.132608	0.765695	0.443858	0.664087
EFS	646.027	0.381309	0.304998	1.2502	0.211226	0.446085
BCL2L2	2221.54	-0.00117499	0.135366	-0.0086801	0.993074	0.996991
CMTM5	224.952	-0.0501893	0.453944	-0.110563	0.911963	0.958614
PPP1R3E	627.623	0.13442	0.10235	1.31334	0.189069	0.418891
PABPN1	374.567	0.305638	0.224983	1.35849	0.174308	0.399031
MYH7	103.163	-0.128521	0.400094	-0.321227	0.748038	0.868591
NGDN	197.054	-0.0399846	0.121719	-0.3285	0.742534	0.864824
AP1G2	577.103	0.148743	0.261437	0.568946	0.569393	0.753883
DHRS2	3.99405	-1.18816	0.543319	-2.18686	0.0287527	0.144204
ZFHX2	1238.46	0.501342	0.17372	2.88591	0.00390278	0.0472433
LOC102724814	131.518	0.329422	0.267679	1.23066	0.218449	0.4548
JPH4	5982.22	-0.248996	0.219968	-1.13197	0.257649	0.497434
DHRS4L2	50.1308	0.214373	0.166431	1.28806	0.197726	0.429468
DHRS4	28.2063	0.212618	0.210049	1.01223	0.311429	0.549722
DHRS4-AS1	139.693	-0.0780923	0.182476	-0.42796	0.66868	0.818706
IRF9	454.006	-0.101153	0.145029	-0.697465	0.485512	0.694297
DCAF11	1161.46	-0.227717	0.0846481	-2.69016	0.00714177	0.0653231
FITM1	7.81015	0.590591	0.334333	1.76648	0.0773159	0.253164
EMC9	114.515	-0.436904	0.166032	-2.63145	0.00850211	0.0725566
RNF31	598.012	-0.189089	0.127165	-1.48696	0.137026	0.349555
PSME1	300.617	-0.10125	0.130258	-0.777302	0.43698	0.658955
CARMIL3	344.593	0.352868	0.235129	1.50074	0.133423	0.344188
PCK2	110.565	-0.293195	0.171065	-1.71394	0.0865405	0.269747
NRL	34.8486	0.0324251	0.198112	0.163671	0.86999	0.937746
PSME2	157.551	-0.153622	0.138894	-1.10603	0.268712	0.509344
CPNE6	1136.54	-0.677282	0.195968	-3.45609	0.000548077	0.0149038
TM9SF1	255.216	0.058107	0.0844887	0.687749	0.491611	0.699565
TSSK4	105.771	0.355367	0.155104	2.29115	0.0219549	0.123394
DHRS1	117.816	-0.0676693	0.146122	-0.4631	0.643292	0.802893
MDP1	7.52217	-0.121563	0.310254	-0.391816	0.695194	0.834129
CHMP4A	548.943	0.236119	0.123758	1.9079	0.0564038	0.210983
NEDD8	215.905	-0.351871	0.178486	-1.97143	0.0486749	0.193774
GMPR2	462.425	-0.302068	0.136649	-2.21053	0.0270681	0.139347
IPO4	205.059	-0.0761439	0.158893	-0.479215	0.631786	0.795844
RABGGTA	264.603	0.100894	0.126899	0.795079	0.426568	0.650645
TINF2	367.339	-0.12686	0.108804	-1.16595	0.243636	0.482987
NEDD8-MDP1	17.0627	0.466543	0.197735	2.35944	0.0183025	0.110841
TGM1	34.9857	0.668489	0.265192	2.52077	0.0117097	0.085815
NFATC4	325.823	0.41515	0.27057	1.53436	0.124942	0.330868
ADCY4	116.72	-0.328041	0.261135	-1.25621	0.209039	0.443849
CIDEB	5.74844	0.170315	0.379513	0.448773	0.653595	0.809338
LTB4R2	8.00069	0.176076	0.349371	0.503979	0.614276	0.783414
NYNRIN	466.006	0.681287	0.22642	3.00896	0.00262144	0.0382345
CBLN3	67.2515	0.696604	0.413189	1.68592	0.0918108	0.278605
LTB4R	67.5104	0.0165797	0.181757	0.0912189	0.927319	0.965413
RIPK3	17.4474	-0.0295744	0.288157	-0.102633	0.918254	0.961592
SDR39U1	95.967	0.142881	0.131754	1.08446	0.278162	0.518389
CMA1	2.49922	-0.791409	0.646465	-1.22421	0.220873	0.457234
LOC101927045	11.9578	-0.358215	0.264471	-1.35446	0.17559	0.401002
CTSG	2.56174	-3.26322	1.09986	-2.96694	0.00300781	0.0411096
LOC102724890	2.41031	0.286267	0.527115	0.543083	0.587073	0.765888
LINC00645	3.4953	-0.130833	0.621745	-0.21043	0.833332	0.917866
LINC01551	122.944	-0.601897	0.208768	-2.8831	0.00393788	0.0474799
LOC105370424	53.6275	-0.699942	0.220324	-3.17688	0.00148868	0.026538
FOXG1	1252.25	-0.256122	0.184751	-1.38631	0.165652	0.388236
COCH	56.215	0.240953	0.201596	1.19523	0.231998	0.470013
LOC100506071	4.42665	-0.169201	0.378691	-0.446806	0.655015	0.809963
AP4S1	400.299	-0.0766617	0.0946122	-0.810273	0.417783	0.643161
LOC101927124	19.3398	0.778242	0.225123	3.45697	0.000546293	0.0148941
DTD2	140.253	0.0473312	0.174974	0.270504	0.786772	0.891758
ARHGAP5-AS1	107.077	0.163817	0.198249	0.826319	0.408623	0.635403
ARHGAP5	5014.58	0.293917	0.185241	1.58668	0.112586	0.311475
SNORA89	4.10333	0.61722	0.442008	1.3964	0.162593	0.384446
EGLN3	509.113	-0.119517	0.136889	-0.873093	0.382613	0.613232
SPTSSA	170.386	0.19221	0.161674	1.18888	0.234488	0.473219
SNX6	439.604	0.253108	0.226098	1.11946	0.262944	0.503
CFL2	516.708	0.00768136	0.30834	0.024912	0.980125	0.990885
IGBP1P1	12.5885	0.235493	0.252476	0.932736	0.350956	0.584703
SRP54	309.801	-0.320937	0.185632	-1.72889	0.0838287	0.265032
LOC101927178	7.76734	0.802369	0.312218	2.5699	0.0101727	0.0795321
PPP2R3C	153.38	0.254028	0.1743	1.45742	0.145	0.360718
NFKBIA	885.906	0.738237	0.11987	6.15862	7.33804e-10	1.65522e-06
INSM2	41.3277	-0.664826	0.306166	-2.17145	0.0298968	0.147387
SNORA101B	8.87532	-0.0126776	0.326789	-0.0387944	0.969054	0.985951
PTCSC3	39.1652	0.915935	0.473494	1.93442	0.0530617	0.204416
MBIP	125.263	-0.100988	0.142332	-0.709526	0.477998	0.689458
NKX2-8	2.57566	0.0519718	0.504133	0.103091	0.91789	0.961399
NKX2-1	5.01677	-0.73514	0.389611	-1.88686	0.0591798	0.217194
SLC25A21-AS1	10.3098	0.212856	0.333749	0.637772	0.523622	0.724348
LINC00517	13.2222	0.177262	0.268368	0.660517	0.508922	0.71301
SSTR1	538.379	-0.360469	0.231064	-1.56004	0.11875	0.320742
CLEC14A	192.987	-0.0838491	0.157746	-0.531544	0.595042	0.770694
LOC105370457	2.22588	0.216583	0.703542	0.307846	0.758199	0.875659
SEC23A	612.06	-0.254246	0.151141	-1.68217	0.0925353	0.279659
TRAPPC6B	526.468	-0.345598	0.157983	-2.18756	0.0287015	0.144087
PNN	1503.44	0.0720435	0.149128	0.483098	0.629026	0.794396
LOC100288846	11.4405	-0.766352	0.306759	-2.49822	0.0124817	0.0890181
FBXO33	334.818	-0.37761	0.176228	-2.14274	0.0321344	0.153686
KLHL28	326.089	-0.112795	0.13221	-0.853157	0.393572	0.622924
C14orf28	36.3411	-0.0633866	0.20156	-0.31448	0.753156	0.872408
LOC101927418	3.29474	-0.263194	0.453451	-0.580424	0.561629	0.749943
FKBP3	440.001	-0.134043	0.148934	-0.900016	0.368112	0.600062
PRPF39	364.786	0.282603	0.104729	2.69842	0.00696702	0.0646695
MIS18BP1	173.777	-0.0856243	0.21108	-0.405649	0.685001	0.82838
RPS29	438.381	0.24467	0.170755	1.43287	0.151895	0.369482
POLE2	28.5716	0.450777	0.265834	1.69571	0.089941	0.275676
MGAT2	189.359	-0.123024	0.128122	-0.960212	0.336948	0.572922
DNAAF2	189.07	0.157896	0.13403	1.17806	0.238771	0.478024
RPL36AL	450.844	0.151029	0.123117	1.22671	0.219933	0.456564
KLHDC2	520.051	-0.0504292	0.143124	-0.352346	0.724579	0.854068
NEMF	1252.71	0.0882364	0.120111	0.734626	0.462567	0.678512
ARF6	471.468	-0.0506466	0.108733	-0.465788	0.641367	0.801785
VCPKMT	67.123	-0.0254983	0.172499	-0.147817	0.882487	0.943935
LINC01599	9.98813	0.339937	0.431107	0.788521	0.430392	0.653753
ATP5S	158.76	-0.183694	0.14296	-1.28493	0.198817	0.430622
ATL1	778	-0.608711	0.225261	-2.70224	0.00688735	0.0643302
ABHD12B	44.2709	0.529089	0.244741	2.16183	0.030631	0.149339
LOC105370489	7.85752	-0.169954	0.289876	-0.586301	0.557673	0.747761
TMX1	204.842	0.304097	0.123669	2.45895	0.0139343	0.094698
FRMD6-AS1	31.715	-0.383908	0.207058	-1.85411	0.0637232	0.226565
LOC102723604	4.61673	-0.059272	0.363543	-0.16304	0.870487	0.937755
C14orf166	212.12	-0.0460081	0.169751	-0.271033	0.786366	0.891565
NID2	124.563	0.23712	0.165856	1.42968	0.15281	0.370859
PTGER2	6.89541	-0.578156	0.432246	-1.33756	0.18104	0.408166
PTGDR	13.5637	-0.114602	0.305348	-0.375315	0.707426	0.841729
ERO1A	521.992	-0.332423	0.1446	-2.29892	0.0215095	0.121934
PSMC6	183.124	-0.20032	0.17187	-1.16553	0.243804	0.483091
GNPNAT1	199.736	0.0633103	0.124409	0.508889	0.61083	0.781093
LOC101927620	9.91067	-0.511488	0.286562	-1.78492	0.074275	0.24735
BMP4	29.2524	-0.202298	0.364905	-0.554385	0.579315	0.761032
CDKN3	12.9052	-0.379157	0.287584	-1.31842	0.187363	0.416749
CNIH1	230.646	-0.121294	0.148964	-0.814249	0.415502	0.641081
CGRRF1	123.92	0.000349636	0.118472	0.00295121	0.997645	0.999226
GMFB	1322.86	-0.0443596	0.224004	-0.19803	0.843022	0.922406
SOCS4	516.482	0.21492	0.138808	1.54832	0.121545	0.325092
MAPK1IP1L	679.329	-0.222597	0.0847042	-2.62793	0.00859057	0.0728052
LGALS3	274.123	-0.443754	0.239321	-1.85422	0.0637074	0.226565
FBXO34	684.42	-0.366217	0.224783	-1.6292	0.10327	0.296599
KTN1-AS1	14.8161	-0.034067	0.225459	-0.151101	0.879896	0.942695
RPL13AP3	7.98526	0.85268	0.355702	2.39717	0.0165222	0.104347
LINC00520	8.56146	1.01321	0.472225	2.14562	0.0319037	0.153074
TMEM260	263.392	0.0360639	0.123837	0.29122	0.770883	0.882309
AP5M1	418.711	-0.0786485	0.152797	-0.514724	0.606746	0.77869
NAA30	465.806	-0.0883511	0.124915	-0.707292	0.479385	0.690507
C14orf105	6.35577	0.379595	0.413821	0.917294	0.358989	0.591165
ACTR10	330.279	-0.433552	0.179307	-2.41793	0.0156091	0.101092
PSMA3-AS1	308.373	0.259389	0.117121	2.21472	0.0267791	0.138731
ARID4A	796.937	0.0202768	0.0835193	0.24278	0.808176	0.90425
TIMM9	86.5382	-0.123347	0.151596	-0.813653	0.415844	0.641465
TOMM20L	4.99807	-0.464301	0.37455	-1.23962	0.215115	0.450965
GPR135	185.134	0.128892	0.133905	0.962564	0.335766	0.57175
JKAMP	222.354	-0.059873	0.170703	-0.350744	0.72578	0.854652
L3HYPDH	273.48	-0.056975	0.108658	-0.524353	0.600033	0.773766
DHRS7	362.934	-0.176058	0.0986317	-1.785	0.0742606	0.247342
PCNX4	526.598	-0.0597545	0.0905691	-0.659767	0.509404	0.713373
PPM1A	1829.04	-0.0205328	0.129145	-0.158991	0.873676	0.939203
SIX1	7.49474	0.412055	0.337631	1.22043	0.222301	0.458972
SIX4	74.3784	-0.0417129	0.429089	-0.0972127	0.922557	0.963637
TRMT5	200.392	-0.0737649	0.109288	-0.674962	0.4997	0.705541
TMEM30B	11.381	-0.453348	0.335422	-1.35158	0.176511	0.402129
LOC101927780	8.26272	0.447395	0.4669	0.958226	0.337949	0.573943
FLJ22447	2.79508	-0.00706678	0.476922	-0.0148175	0.988178	0.993992
HIF1A	894.636	-0.223721	0.166546	-1.3433	0.179175	0.40576
HIF1A-AS1	2.33436	-0.193146	0.580192	-0.3329	0.73921	0.862473
HIF1A-AS2	5.5956	0.192321	0.486913	0.394981	0.692857	0.833523
LOC105370526	19.6949	0.160223	0.283979	0.564208	0.572612	0.756076
LINC00643	216.594	-0.271365	0.27044	-1.00342	0.315658	0.553513
SGPP1	283.434	-0.15132	0.124482	-1.21559	0.22414	0.46099
TEX21P	5.99319	0.66914	0.373304	1.79248	0.0730565	0.245132
ZBTB25	222.768	0.209133	0.102821	2.03395	0.0419562	0.178082
AKAP5	543.842	-0.569186	0.268752	-2.11789	0.0341847	0.158975
ZBTB1	412.724	0.44703	0.128946	3.46681	0.000526679	0.0146712
LOC102723809	15.6286	0.796785	0.223519	3.56473	0.000364237	0.0116338
HSPA2	2497.94	0.644901	0.338965	1.90256	0.0570977	0.212618
PPP1R36	13.1063	0.582379	0.321874	1.80934	0.0703987	0.239661
PLEKHG3	1785.01	0.417925	0.341172	1.22497	0.220586	0.457002
CHURC1	410.235	-0.0596081	0.171204	-0.348169	0.727713	0.855654
GPX2	52.5688	0.295092	0.22616	1.30479	0.191963	0.422556
FNTB	14.8875	0.259557	0.259324	1.0009	0.316875	0.554684
RAB15	1550.24	-0.201212	0.197633	-1.01811	0.308627	0.546995
LOC100506321	19.6297	0.215525	0.200531	1.07477	0.282476	0.522849
LOC100128233	3.21849	-0.00751781	0.478267	-0.0157189	0.987459	0.993877
FUT8-AS1	23.6348	0.341061	0.228651	1.49162	0.135798	0.347653
LINC00238	8.50219	-0.775112	0.342322	-2.26428	0.023557	0.128452
FAM71D	9.45551	0.431697	0.279077	1.54687	0.121894	0.32565
ATP6V1D	663.339	-0.5772	0.195824	-2.94755	0.00320305	0.0423666
EIF2S1	458.575	-0.386593	0.131061	-2.94973	0.00318056	0.0423067
PLEK2	5.79782	-0.355975	0.515547	-0.690481	0.489892	0.698453
TMEM229B	428.634	-0.135008	0.137456	-0.982195	0.326004	0.56236
ARG2	220.567	0.137774	0.112479	1.22489	0.220618	0.457002
PIGH	95.6595	-0.0496787	0.129525	-0.383545	0.701315	0.83778
VTI1B	520.062	0.0803385	0.0887267	0.90546	0.365222	0.597211
RDH12	23.323	-0.886334	0.300705	-2.94753	0.00320328	0.0423666
ZFYVE26	1152.89	0.167766	0.0872126	1.92364	0.0543994	0.207083
LOC100996664	34.6741	0.0305508	0.226927	0.134628	0.892906	0.949486
ZFP36L1	1986.52	0.184646	0.153015	1.20672	0.227541	0.464503
ACTN1	2512.25	-0.220997	0.190562	-1.15971	0.246165	0.485419
EXD2	697.556	0.0441333	0.065264	0.676227	0.498897	0.704826
SLC39A9	723.261	-0.215461	0.102273	-2.10673	0.0351411	0.161387
CCDC177	319.688	-0.211988	0.256137	-0.827637	0.407876	0.634653
SRSF5	1791.37	-0.16247	0.120307	-1.35046	0.176868	0.402589
LOC100289511	31.5859	0.361902	0.185315	1.9529	0.0508312	0.198946
LOC646548	7.36772	-0.553587	0.420771	-1.31565	0.188292	0.417994
ADAM21P1	7.04932	-0.0937467	0.388006	-0.241611	0.809081	0.905117
COX16	28.2447	-0.136232	0.164789	-0.826703	0.408405	0.635206
SYNJ2BP	722.401	0.183345	0.147647	1.24178	0.214317	0.449926
ADAM20P1	78.6639	-0.260387	0.174366	-1.49334	0.135348	0.347015
ADAM20	105.184	-0.163337	0.148677	-1.0986	0.271941	0.512456
ADAM21	50.3082	-0.697163	0.162784	-4.28275	1.84594e-05	0.00169607
MED6	255.246	-0.106107	0.0877112	-1.20973	0.226382	0.463088
TTC9	412.929	-0.325811	0.219845	-1.482	0.138339	0.351229
LOC101928075	4.11522	0.00180909	0.404126	0.00447654	0.996428	0.998628
MAP3K9	1803.58	-0.468002	0.212891	-2.19832	0.0279266	0.141719
LOC145474	35.3524	0.344226	0.222415	1.54767	0.121701	0.325425
ZFYVE1	600.414	0.0415857	0.0838929	0.4957	0.620106	0.787959
PAPLN	744.43	0.259519	0.229261	1.13198	0.257643	0.497434
LOC101928123	33.3764	0.772544	0.319032	2.42153	0.0154555	0.100705
HEATR4	174.437	0.371971	0.188094	1.97758	0.0479762	0.191951
C14orf169	222.16	0.0546063	0.119982	0.455121	0.649022	0.806211
ACOT1	47.2988	-0.667078	0.334506	-1.99422	0.046128	0.187506
ACOT2	158.064	-0.131398	0.145079	-0.9057	0.365095	0.597097
LOC101928143	4.66076	1.04832	0.40678	2.57711	0.00996315	0.0784748
DNAL1	556.865	-0.2064	0.120261	-1.71626	0.0861141	0.268995
ACOT4	64.6258	0.239225	0.204836	1.16788	0.242854	0.482401
ACOT6	19.891	0.436312	0.290373	1.50259	0.132945	0.343471
PNMA1	2313.58	-0.332162	0.184019	-1.80504	0.0710678	0.241035
MIR4505	7.39161	-0.179338	0.416076	-0.431023	0.666451	0.817616
LOC100506476	20.7793	-0.147585	0.433971	-0.34008	0.733796	0.859433
PTGR2	179.65	0.0193467	0.136173	0.142074	0.887021	0.946777
ZNF410	425.633	0.145324	0.098684	1.47262	0.140853	0.354719
FAM161B	363.696	-0.293916	0.108042	-2.72038	0.0065207	0.0623864
COQ6	52.0975	-0.297144	0.14065	-2.11265	0.0346307	0.160023
ALDH6A1	2227.96	-0.200878	0.169773	-1.18322	0.236724	0.475598
BBOF1	71.7698	-0.16266	0.159747	-1.01824	0.308566	0.54698
ABCD4	518.333	0.513534	0.121487	4.22706	2.36762e-05	0.00201557
NPC2	231.342	0.0278687	0.229224	0.121579	0.903233	0.954004
ISCA2	100.963	-0.0502797	0.110679	-0.454282	0.649626	0.806488
SYNDIG1L	43.3351	0.45363	0.186287	2.43511	0.0148873	0.0986471
FCF1	184.769	0.0379661	0.112107	0.338658	0.734867	0.860156
AREL1	721.314	-0.160279	0.0967694	-1.6563	0.0976604	0.286767
PROX2	88.6609	0.427947	0.178038	2.40368	0.0162311	0.103337
RPS6KL1	745.194	-0.33701	0.135467	-2.48776	0.012855	0.0904882
PGF	63.5949	0.282892	0.219494	1.28884	0.197455	0.428991
EIF2B2	274.473	-0.0445248	0.104433	-0.426347	0.669855	0.819327
ACYP1	87.1894	0.0621642	0.136645	0.454931	0.649159	0.806211
ZC2HC1C	90.8167	0.0769669	0.158082	0.486878	0.626344	0.792266
NEK9	1265.86	0.292911	0.120169	2.43749	0.0147896	0.098472
FOS	777.847	-0.379194	0.4367	-0.868317	0.385221	0.615722
LINC01220	4.12181	-0.139402	0.453899	-0.307121	0.758752	0.875873
JDP2	475.045	0.766967	0.214359	3.57795	0.000346298	0.0112154
BATF	6.43513	0.204013	0.543442	0.37541	0.707356	0.841729
FLVCR2	34.0256	0.369464	0.252767	1.46168	0.14383	0.358663
C14orf1	191.451	-0.274164	0.108884	-2.51794	0.0118044	0.0861622
TGFB3	1484.99	0.74163	0.435817	1.7017	0.088812	0.273706
VASH1	1415.03	0.447481	0.20486	2.18433	0.0289382	0.144705
LOC100506603	69.1428	0.157705	0.150336	1.04901	0.294172	0.533433
ANGEL1	748.562	0.12942	0.0982411	1.31737	0.187714	0.417171
IRF2BPL	1390.24	-0.0927912	0.193246	-0.480172	0.631105	0.795455
LOC283575	4.72353	-1.34503	0.535211	-2.51309	0.0119677	0.0866171
LOC102724190	3.4204	-0.702902	0.544221	-1.29158	0.196504	0.427862
CIPC	1769.12	0.385058	0.0980434	3.92742	8.58611e-05	0.00454519
ZDHHC22	941.799	0.221518	0.172004	1.28787	0.197793	0.429505
GSTZ1	91.9735	-0.239734	0.228934	-1.04718	0.295018	0.53441
POMT2	563.312	0.385839	0.130242	2.96248	0.00305171	0.0414321
NGB	147.982	0.358469	0.35025	1.02347	0.306087	0.544889
TMED8	999.692	-0.300675	0.121201	-2.48079	0.013109	0.091432
ISM2	10.2043	-0.274255	0.401583	-0.682937	0.494647	0.701828
VIPAS39	278.623	-0.24331	0.0820934	-2.96382	0.00303848	0.0413391
AHSA1	1067.13	0.257832	0.228487	1.12843	0.259137	0.498462
NOXRED1	19.1985	-0.12299	0.267089	-0.460484	0.645169	0.803696
SNW1	398.972	-0.0183313	0.109331	-0.167668	0.866845	0.935613
ALKBH1	91.5056	-0.0569349	0.102701	-0.554376	0.579322	0.761032
SLIRP	133.016	-0.169285	0.131277	-1.28952	0.197217	0.428697
C14orf178	17.4513	0.34562	0.215809	1.60151	0.109264	0.306266
LOC105370586	26.7344	-0.317182	0.223177	-1.42121	0.155256	0.373919
DIO2	687.822	-0.295784	0.341739	-0.865525	0.386751	0.616946
LOC101928504	6.98885	0.148173	0.313794	0.472198	0.636785	0.798739
SEL1L	1374.39	-0.126287	0.159869	-0.789943	0.429561	0.652844
FLRT2	1976.97	-0.0220885	0.272109	-0.0811752	0.935303	0.969274
GALC	462.589	0.00244264	0.182117	0.0134125	0.989299	0.994736
ZC3H14	930.176	0.0427066	0.0983137	0.434391	0.664005	0.816411
TTC8	151.192	-0.751879	0.184494	-4.07535	4.59451e-05	0.00308521
FOXN3-AS1	17.7587	0.449354	0.207186	2.16884	0.030095	0.147845
FOXN3-AS2	9.95874	0.770106	0.322416	2.38855	0.0169151	0.105818
NRDE2	437.826	0.232261	0.134136	1.73154	0.0833554	0.264337
PSMC1	38.0383	0.125804	0.155064	0.811299	0.417194	0.642729
CALM1	21275.4	-0.27803	0.176991	-1.57087	0.116212	0.317188
LOC105370622	23.6776	0.441608	0.250927	1.75991	0.0784238	0.255522
LOC101928909	27.2769	0.511754	0.206719	2.47561	0.013301	0.0924114
SNORA11B	2.87768	-0.0583124	0.475134	-0.122729	0.902322	0.953641
GPR68	130.686	0.0108155	0.25643	0.042177	0.966358	0.984723
PPP4R3A	814.551	0.284856	0.0803001	3.5474	0.000389057	0.0119861
TRIP11	1253.13	0.223803	0.14116	1.58546	0.112862	0.311965
NDUFB1	164.111	-0.127372	0.198277	-0.642395	0.520617	0.722072
CPSF2	601.62	0.101545	0.106321	0.955078	0.339538	0.575548
GOLGA5	430.057	0.0219219	0.136315	0.160818	0.872237	0.938519
CHGA	2640.09	-0.383534	0.312526	-1.22721	0.219745	0.456406
LOC101929002	4.0699	-0.172507	0.483562	-0.356743	0.721284	0.851666
ITPK1-AS1	122.138	0.879629	0.235083	3.74177	0.000182727	0.00713696
MOAP1	1635.9	-0.677932	0.244704	-2.77042	0.00559842	0.0575669
TMEM251	54.6405	0.136042	0.149154	0.912092	0.361721	0.593394
GON7	41.4031	0.03605	0.183153	0.19683	0.843961	0.922853
UBR7	490.6	-0.240522	0.114966	-2.09212	0.0364278	0.164571
FAM181A	110.377	-0.398523	0.257153	-1.54975	0.121202	0.324506
ASB2	82.4007	-1.12445	0.442149	-2.54314	0.0109862	0.0829614
IFI27	270.946	-0.219979	0.296775	-0.741232	0.458553	0.67495
IFI27L1	73.0558	-0.0872411	0.147128	-0.59296	0.553208	0.744308
IFI27L2	213.895	0.0399891	0.122262	0.327076	0.743611	0.86553
DDX24	3286.99	-0.496708	0.190563	-2.60653	0.00914653	0.0752783
SERPINA10	25.6029	-0.0716841	0.345935	-0.207219	0.835839	0.919128
PPP4R4	375.351	-0.450752	0.293096	-1.5379	0.124074	0.329363
SERPINA1	201.56	-0.160558	0.396182	-0.405264	0.685283	0.828481
SERPINA3	1358.87	-0.374857	0.613769	-0.610746	0.541368	0.73631
SERPINA5	35.7216	1.86745	0.464968	4.01629	5.91204e-05	0.00357413
DICER1-AS1	66.6738	0.00459323	0.205796	0.0223193	0.982193	0.991991
DICER1	2352.39	0.0766158	0.184464	0.415343	0.677891	0.823946
MIR3173	2.75594	0.659476	0.600182	1.09879	0.271858	0.512347
SYNE3	409.116	0.670826	0.332685	2.0164	0.043758	0.182313
LINC00341	104.298	0.713935	0.328677	2.17215	0.0298446	0.14725
SNHG10	59.2024	0.429145	0.164649	2.60642	0.00914935	0.0752783
GLRX5	191.025	-0.244541	0.121958	-2.00512	0.0449498	0.184424
TUNAR	121.027	-0.175131	0.322678	-0.542744	0.587306	0.765973
C14orf132	4668.3	-0.215851	0.146791	-1.47046	0.141436	0.355458
BDKRB2	38.0902	-0.0783627	0.391478	-0.200171	0.841347	0.921577
BDKRB1	3.98128	-0.130874	0.499007	-0.262269	0.793114	0.895163
GSKIP	182.624	-0.466411	0.192851	-2.41851	0.0155844	0.101071
ATG2B	1595.29	-0.155928	0.113828	-1.36986	0.170731	0.394825
LOC730202	5.33142	-0.0332037	0.431932	-0.0768725	0.938725	0.971228
VRK1	196.803	0.0786063	0.204868	0.383693	0.701206	0.837776
LINC00618	4.01825	0.148184	0.378087	0.391931	0.695109	0.834097
BCL11B	367.157	-0.193971	0.191963	-1.01046	0.312276	0.550282
CCNK	340.67	-0.032236	0.0859959	-0.374855	0.707768	0.841806
CYP46A1	1456.69	-0.460855	0.268502	-1.7164	0.0860897	0.268959
MIR342	2.24436	0.329609	0.650346	0.506821	0.61228	0.782064
DEGS2	85.151	0.0733401	0.246041	0.298081	0.765641	0.879646
MIR151B	3.01676	0.291905	0.513072	0.568935	0.5694	0.753883
SLC25A29	779.223	0.181626	0.149165	1.21762	0.223369	0.460357
YY1	892.008	0.0776429	0.113732	0.682682	0.494808	0.701864
WARS	874.443	-0.979979	0.238903	-4.102	4.09597e-05	0.00281019
BEGAIN	789.876	-0.483352	0.253772	-1.90467	0.0568232	0.211976
DLK1	2.28223	-0.0700557	0.637241	-0.109936	0.91246	0.958825
MIR370	19.3944	-0.382415	0.322363	-1.18629	0.235509	0.474178
SNORD114-20	2.66145	-1.34044	0.526908	-2.54398	0.0109597	0.082851
SNORD114-19	2.28836	-1.04081	0.561422	-1.85389	0.0637551	0.226609
MEG8	80.2396	-0.307538	0.183719	-1.67395	0.0941399	0.281889
SNORD114-21	5.76755	-1.29005	0.375678	-3.43393	0.000594904	0.0155552
MIR493	2.19336	-1.47251	0.565249	-2.60506	0.0091857	0.0754384
RTL1	138.307	-0.80978	0.272349	-2.97332	0.00294598	0.0406364
SNORD113-1	8.83215	-0.0835609	0.30086	-0.27774	0.781212	0.888281
SNORD113-2	3.28897	-0.0163246	0.468579	-0.0348386	0.972208	0.987453
SNORD113-4	7.42269	-0.0698994	0.355566	-0.196586	0.844151	0.922944
SNORD113-6	2.67066	-0.617655	0.476328	-1.2967	0.194735	0.426231
SNORD113-9	4.15271	-0.584982	0.447283	-1.30786	0.190922	0.421459
SNORD114-8	3.61425	0.0311137	0.471622	0.0659716	0.9474	0.976137
SNORD114-10	10.3236	-0.168511	0.276682	-0.609043	0.542496	0.737027
SNORD114-9	5.06592	-0.120402	0.354696	-0.339451	0.73427	0.859627
SNORD114-11	5.92169	-0.393813	0.357557	-1.1014	0.270723	0.511392
SNORD114-1	7.4709	0.0157989	0.447653	0.0352927	0.971846	0.98723
SNORD114-2	3.81819	-1.03132	0.465956	-2.21334	0.0268739	0.138989
SNORD114-12	2.38345	0.41739	0.509385	0.819399	0.412559	0.638485
SNORD114-3	8.41517	-0.384042	0.344968	-1.11327	0.265592	0.506025
SNORD114-13	4.08732	-0.981586	0.389434	-2.52054	0.0117174	0.0858411
SNORD114-4	3.12513	-0.827957	0.462028	-1.792	0.0731322	0.245176
SNORD114-14	8.50227	-0.425027	0.325752	-1.30476	0.191976	0.422556
SNORD114-18	2.56574	-0.00885693	0.567281	-0.0156129	0.987543	0.993877
SNORD114-7	5.036	-0.25623	0.392999	-0.651986	0.51441	0.717278
SNORD114-6	2.30469	0.176958	0.63327	0.279436	0.77991	0.887879
SNORD114-15	3.76651	-0.162326	0.421665	-0.384965	0.700264	0.837226
MIR1193	2.95161	-0.241589	0.533073	-0.453201	0.650404	0.807129
MIR758	2.77068	-0.239355	0.51261	-0.466934	0.640547	0.801164
MIR654	2.67117	-1.29526	0.524038	-2.47169	0.0134474	0.0928984
MIR381HG	11.6989	-0.356887	0.298154	-1.19699	0.231311	0.469076
MIR134	2.30509	-0.751661	0.719694	-1.04442	0.296293	0.535555
MIR668	3.43656	-0.951949	0.469019	-2.02966	0.0423909	0.178977
MIR323B	3.09134	-1.01716	0.569226	-1.78691	0.0739513	0.246958
MIR544A	2.19421	0.459882	0.567561	0.810279	0.41778	0.643161
MEG9	55.7385	-0.666652	0.325999	-2.04495	0.0408594	0.175536
SNORD114-31	3.20425	0.3436	0.47262	0.727011	0.467219	0.682006
SNORD114-30	4.13697	-1.00097	0.403001	-2.4838	0.0129988	0.0909172
SNORD114-29	2.50973	-0.456271	0.473604	-0.963402	0.335346	0.571477
SNORD114-28	3.30923	0.0497682	0.482916	0.103058	0.917917	0.961399
SNORD114-26	4.62997	-0.17691	0.40767	-0.433954	0.664322	0.816582
SNORD114-25	3.84644	-0.0570961	0.425568	-0.134164	0.893273	0.94964
SNORD114-23	3.7283	0.0644685	0.424567	0.151845	0.879309	0.942448
LINC00524	4.21776	0.49693	0.606645	0.819146	0.412703	0.638557
DIO3OS	4.55081	0.939886	0.536505	1.75187	0.0797967	0.258182
MIR1247	2.18563	1.12885	0.804142	1.40379	0.160381	0.380962
DIO3	17.6537	0.470533	0.407489	1.15472	0.248207	0.48741
LINC00239	2.71049	-1.07777	0.497153	-2.16788	0.0301675	0.148013
HSP90AA1	15957.6	0.318831	0.250108	1.27477	0.202389	0.434909
ZNF839	371.876	-0.114638	0.0962473	-1.19108	0.233621	0.472071
CINP	236.813	-0.263436	0.113836	-2.31418	0.020658	0.118924
ANKRD9	422.786	0.0298362	0.197786	0.150851	0.880093	0.942695
AMN	14.7996	1.2015	0.360977	3.32847	0.000873239	0.0192557
TNFAIP2	346.578	-0.217504	0.202889	-1.07203	0.283704	0.523925
LOC107984640	5.73681	0.0890091	0.45128	0.197237	0.843642	0.922737
SNORA28	7.17183	0.174726	0.298657	0.585038	0.558522	0.74818
APOPT1	202.872	-0.0461498	0.0847451	-0.544572	0.586048	0.765002
BAG5	630.881	-0.239651	0.0933007	-2.56859	0.0102113	0.0797073
TRMT61A	394.586	0.0660974	0.153952	0.429338	0.667677	0.818227
CKB	12168.4	-0.339371	0.149503	-2.27	0.0232075	0.127345
XRCC3	313.762	0.6448	0.20734	3.10986	0.00187176	0.0310081
KLC1	5813.83	-0.219186	0.170585	-1.28491	0.198825	0.430622
ZFYVE21	716.374	-0.0562023	0.140684	-0.399495	0.689529	0.831544
LINC00637	4.28066	-0.890739	0.473335	-1.88183	0.0598584	0.218748
C14orf2	316.648	-0.293308	0.200037	-1.46627	0.142575	0.35692
ASPG	9.37969	-0.318991	0.390854	-0.816139	0.414421	0.640407
KIF26A	173.814	-0.184488	0.272112	-0.677984	0.497782	0.703891
C14orf180	69.6906	-0.573751	0.348707	-1.64536	0.0998946	0.290424
TMEM179	1055.41	-0.409304	0.167555	-2.4428	0.014574	0.0976801
INF2	3261.59	0.0914153	0.25134	0.363712	0.716073	0.84748
ADSSL1	69.4545	-0.20635	0.29307	-0.704098	0.481372	0.691839
SIVA1	219.61	-0.0157084	0.123016	-0.127694	0.898391	0.951879
LOC101929634	11.5992	-0.30552	0.429049	-0.712087	0.476411	0.688563
ZBTB42	41.6319	0.170956	0.276871	0.617457	0.536933	0.733723
LINC00638	43.7261	1.09811	0.272155	4.03486	5.46343e-05	0.00340664
CEP170B	4982.07	-0.423644	0.208336	-2.03346	0.0420058	0.178173
AHNAK2	2059.65	-0.708889	0.246768	-2.8727	0.00406986	0.0484701
C14orf79	122.157	-0.686996	0.201727	-3.40557	0.000660269	0.0166326
CDCA4	42.3838	0.335877	0.160747	2.08948	0.0366647	0.165201
PLD4	141.753	0.0394253	0.220026	0.179184	0.857793	0.931046
LOC102723354	17.5007	-0.691933	0.305817	-2.26257	0.0236623	0.128824
JAG2	827.354	-0.477131	0.209434	-2.27819	0.0227155	0.125837
GPR132	41.2229	-0.397009	0.260968	-1.5213	0.128185	0.336466
BTBD6	845.885	0.11391	0.153899	0.74016	0.459203	0.675413
TEX22	38.6466	0.560115	0.293247	1.91005	0.0561273	0.210624
LOC100507437	42.8396	-0.18815	0.202582	-0.928762	0.353013	0.586116
CRIP2	1527.48	-0.303235	0.168418	-1.80049	0.0717836	0.242456
CRIP1	55.1217	-0.123443	0.260286	-0.47426	0.635314	0.797758
C14orf80	178.235	-0.154374	0.199474	-0.773905	0.438987	0.660334
LOC105370697	51.325	0.562952	0.455815	1.23504	0.216814	0.452649
TMEM121	203.988	-0.201957	0.189563	-1.06538	0.286704	0.52662
SNRPN	51.0732	-0.227701	0.256964	-0.886122	0.375552	0.606946
ATP8B4	159.379	-0.115694	0.176896	-0.654022	0.513098	0.716455
ADAMTS17	246.971	0.15063	0.200364	0.751781	0.452183	0.670263
C15orf39	251.605	-0.101634	0.166942	-0.608801	0.542657	0.737149
NIPA1	1486.93	0.113172	0.211589	0.534869	0.59274	0.769099
APBA2	2917.5	-0.293973	0.148579	-1.97856	0.0478656	0.191545
OCA2	138.809	-0.507532	0.196151	-2.58746	0.00966857	0.0774825
LOC100128714	13.7967	-0.738315	0.405132	-1.8224	0.0683937	0.235822
GABRG3	110.211	-0.434179	0.163204	-2.66034	0.00780607	0.0690182
RASGRP1	529.535	-0.216425	0.248569	-0.870685	0.383926	0.614547
KNL1	8.78827	0.0580589	0.380689	0.15251	0.878785	0.942162
SLC12A6	966.964	0.00824169	0.0901123	0.0914602	0.927127	0.96531
SECISBP2L	3836.93	-0.0350575	0.252545	-0.138817	0.889595	0.94802
STARD9	1543.29	0.39589	0.190294	2.08041	0.0374881	0.167035
PDIA3	646.907	-0.210016	0.141399	-1.48527	0.137473	0.350223
CGNL1	1658.93	0.224975	0.229343	0.980955	0.326615	0.562765
GNB5	906.224	-0.491028	0.21344	-2.30054	0.0214178	0.121587
RAB27A	77.0246	-0.0319818	0.189589	-0.16869	0.86604	0.935366
UNC13C	1969.6	-0.264811	0.268575	-0.985985	0.32414	0.560796
TNFAIP8L3	120.276	-0.313629	0.247435	-1.26752	0.20497	0.438062
RORA-AS1	51.7158	0.324955	0.227624	1.4276	0.153408	0.371532
RORA	1038.48	0.243149	0.207963	1.16919	0.242326	0.482023
DENND4A	1290.51	0.0466057	0.121926	0.382246	0.702279	0.83829
FAM81A	375.03	-0.895415	0.275753	-3.24716	0.00116563	0.0228492
HERC1	7160.08	-0.260246	0.103331	-2.51857	0.0117831	0.0861368
NEO1	2470.58	0.362937	0.158267	2.2932	0.0218367	0.122862
LRRC49	263.678	-0.230454	0.161976	-1.42276	0.154805	0.373311
MYO9A	2067.24	-0.0789157	0.0955746	-0.825698	0.408976	0.635619
ETFA	379.629	-0.0935834	0.111794	-0.837103	0.402534	0.630116
PEAK1	2693.53	0.196884	0.0851245	2.31289	0.0207286	0.119008
ARNT2	8173.04	-0.252024	0.130955	-1.92451	0.0542911	0.206935
TMED3	222.877	-0.0718436	0.112198	-0.640326	0.521961	0.723022
AKAP13	2105.01	-0.0941962	0.126548	-0.744352	0.456664	0.673812
LINC01586	35.484	-0.12836	0.25835	-0.496843	0.6193	0.787182
KIF7	276.98	0.19694	0.20307	0.969816	0.332138	0.568046
CRTC3-AS1	16.3918	0.498862	0.265721	1.87739	0.060465	0.220122
AGBL1	24.7951	-0.51373	0.232863	-2.20615	0.0273737	0.140313
HERC2P3	647.766	0.613843	0.432121	1.42054	0.155452	0.374186
CYFIP1	1625.9	-0.0842483	0.138897	-0.606553	0.544147	0.737925
WHAMMP3	58.3687	0.240518	0.147412	1.63161	0.102762	0.295587
HERC2P2	1227.81	0.602711	0.378283	1.59328	0.111098	0.309285
PWRN4	5.45929	-0.00315277	0.368111	-0.00856471	0.993166	0.996991
ATP10A	414.964	0.142716	0.243684	0.58566	0.558104	0.747873
GABRB3	1787.24	-0.356756	0.241899	-1.47481	0.140263	0.353916
GABRA5	765.011	-0.199963	0.278336	-0.718422	0.472497	0.686272
PDCD6IPP2	67.2202	-0.341674	0.233226	-1.46499	0.142923	0.357343
HERC2	4866.91	-0.0210821	0.102291	-0.206098	0.836714	0.919554
TJP1	4945.32	0.197149	0.198783	0.991777	0.321307	0.558572
FAM189A1	592.629	0.0150842	0.166292	0.090709	0.927724	0.965568
CHRFAM7A	5.46812	-0.654341	0.450548	-1.45232	0.146412	0.362545
LOC100288637	25.2067	0.894877	0.273611	3.27062	0.00107312	0.0218362
TRPM1	4.44665	-0.00389391	1.04031	-0.00374304	0.997013	0.998929
CHRNA7	23.1795	-0.546076	0.345135	-1.58221	0.113601	0.313245
OTUD7A	1658.01	-0.0147237	0.0948269	-0.155269	0.876609	0.940796
KLF13	3203.2	0.353643	0.13885	2.54695	0.010867	0.0824493
FMN1	1649.55	-0.33056	0.207033	-1.59665	0.110343	0.307925
GOLGA8N	9.25098	0.17182	0.39239	0.437881	0.661473	0.81476
LOC101928042	2.78742	-0.310393	0.52273	-0.593792	0.552651	0.743942
KATNBL1	152.558	-0.00217372	0.166811	-0.013031	0.989603	0.994846
CHRM5	81.1835	1.71823	0.616991	2.78485	0.00535528	0.0560551
AVEN	116.65	0.468449	0.10818	4.33026	1.48934e-05	0.00145836
RYR3	3911.94	-0.020752	0.180823	-0.114764	0.908632	0.95704
AQR	606.208	-0.0407489	0.109223	-0.373081	0.709088	0.842656
GOLGA8B	287.216	-0.684191	0.293858	-2.3283	0.0198961	0.116369
DPH6-AS1	29.5268	0.300861	0.219297	1.37194	0.170083	0.393932
DPH6	61.8235	-0.580624	0.23237	-2.4987	0.0124649	0.0890037
MEIS2	462.531	-0.115897	0.126977	-0.912734	0.361383	0.59317
CSNK1A1P1	7.13678	-0.334256	0.28403	-1.17683	0.239262	0.478708
C15orf41	67.457	0.12161	0.173379	0.701412	0.483046	0.692622
FSIP1	113.992	-0.0979339	0.14078	-0.695654	0.486645	0.695489
BUB1B	10.1745	-0.156826	0.347233	-0.451644	0.651525	0.807803
C15orf52	333	0.643108	0.223879	2.87257	0.00407152	0.0484701
CHST14	83.9706	0.092245	0.143533	0.642672	0.520437	0.721917
GPR176	590.938	0.0240069	0.201628	0.119065	0.905224	0.955275
EIF2AK4	870.938	-0.0581679	0.0788621	-0.73759	0.460763	0.676914
INO80	730.158	0.0872412	0.103301	0.844534	0.398371	0.62675
RPAP1	678.416	0.145837	0.106281	1.37218	0.170008	0.393897
NDUFAF1	146.821	-0.148596	0.135902	-1.0934	0.274216	0.514745
CHP1	1050.47	-0.43757	0.115497	-3.78857	0.000151516	0.00644047
VPS39	1627.93	-0.250346	0.0962686	-2.6005	0.00930881	0.0759303
HAUS2	202.309	-0.195207	0.10653	-1.83241	0.0668904	0.232949
GANC	379.414	0.166625	0.150634	1.10615	0.26866	0.509311
ZNF106	4330.21	0.187168	0.106931	1.75036	0.0800561	0.258769
MAPKBP1	1981.18	0.433149	0.154135	2.81019	0.00495123	0.0536083
PLA2G4E	4.51349	-0.325067	0.524912	-0.619278	0.535733	0.733059
EHD4	242.196	0.122401	0.177505	0.689568	0.490466	0.698808
TP53BP1	2530.81	-0.206599	0.0942253	-2.19261	0.0283358	0.143064
STRC	32.8096	0.20286	0.335162	0.60526	0.545006	0.738561
UBR1	913.568	-0.0649517	0.0868627	-0.747752	0.45461	0.672421
TTBK2	1637.62	-0.180735	0.108668	-1.66318	0.0962763	0.284688
CASC4	1904.98	0.026536	0.0903031	0.293855	0.768869	0.881503
FRMD5	640.505	0.384506	0.18205	2.11208	0.0346794	0.16013
SHF	395.421	0.104209	0.242085	0.430464	0.666858	0.817772
SORD	82.0415	0.233784	0.162275	1.44067	0.149678	0.366555
SEMA6D	886.719	-0.0882173	0.181616	-0.485735	0.627155	0.793002
SHC4	137.137	0.232065	0.345356	0.671958	0.50161	0.707045
DUT	338.532	0.0565933	0.113385	0.499125	0.617692	0.785992
FBN1	968.7	-0.0102084	0.193599	-0.0527295	0.957947	0.981235
GALK2	378.49	0.128949	0.136946	0.941609	0.346393	0.580905
FAM227B	31.6977	0.0313485	0.297385	0.105414	0.916047	0.960486
GABPB1	97.0658	0.159014	0.155167	1.02479	0.305462	0.544298
AP4E1	257.463	0.236579	0.105736	2.23745	0.0252567	0.13387
USP8	730.15	-0.0337696	0.108442	-0.311407	0.755492	0.873967
TRPM7	920.482	0.454995	0.121476	3.74556	0.000179995	0.00705714
CYP19A1	3.14	-0.00311428	0.533994	-0.00583205	0.995347	0.998122
DMXL2	2371.52	-0.547141	0.18521	-2.95416	0.00313518	0.0420789
LYSMD2	198.902	-0.163723	0.186189	-0.879336	0.379219	0.609868
TMOD3	423.822	0.0838419	0.114728	0.73079	0.464908	0.680557
GLDN	820.346	0.535785	0.535266	1.00097	0.316842	0.554672
MYO5A	7796.28	-0.12028	0.186208	-0.645946	0.518314	0.720363
FAM214A	430.531	0.261913	0.163153	1.60532	0.108423	0.304972
MYO5C	300.211	-0.244956	0.225281	-1.08733	0.276889	0.517434
PYGO1	230.9	0.394727	0.212352	1.85884	0.0630504	0.224886
C15orf65	7.22315	-0.390974	0.305387	-1.28026	0.200454	0.432444
PRTG	79.5053	-0.124732	0.225197	-0.553878	0.579663	0.761097
RFX7	651.16	0.131335	0.123657	1.06209	0.288196	0.528198
NEDD4	165.178	0.476331	0.188532	2.52653	0.0115196	0.0849287
TCF12	1313.88	0.54841	0.191841	2.85866	0.00425429	0.0497096
ZNF280D	753.349	0.103156	0.195896	0.526586	0.598481	0.772813
MNS1	84.612	0.12608	0.233704	0.539487	0.589551	0.767365
ALDH1A2	35.7193	-0.171996	0.266507	-0.645372	0.518686	0.720543
AQP9	47.1473	0.202369	0.280535	0.72137	0.470682	0.684542
MYZAP	3.61497	-0.257528	0.446881	-0.576278	0.564427	0.751596
GCOM1	2.50628	0.535324	0.660625	0.810329	0.417751	0.643161
RNF111	817.128	-0.0790109	0.109145	-0.723911	0.46912	0.683414
ADAM10	1095.37	0.221536	0.140369	1.57824	0.11451	0.314743
LIPC	12.432	0.522805	0.263572	1.98354	0.0473076	0.190238
MYO1E	665.361	0.681098	0.317656	2.14414	0.032022	0.153395
FAM63B	1108.15	0.139287	0.10944	1.27273	0.203115	0.435774
ANXA2	126.474	0.111709	0.318822	0.35038	0.726054	0.854804
VPS13C	4424.69	0.177878	0.128889	1.38008	0.167561	0.390265
TLN2	4949.02	-0.454787	0.162674	-2.7957	0.00517875	0.0549965
APH1B	282.425	-0.101312	0.174895	-0.579276	0.562403	0.750436
USP3	282.98	0.351434	0.179911	1.95338	0.0507749	0.198808
DAPK2	122.344	0.37056	0.325117	1.13977	0.254381	0.493546
LOC101928988	8.50092	0.516468	0.464774	1.11122	0.266472	0.507052
ZNF609	2615.8	0.162299	0.0905405	1.79256	0.0730432	0.245127
CSNK1G1	437.616	0.044336	0.101957	0.434852	0.66367	0.81635
SLC24A1	171.903	-0.353893	0.195036	-1.8145	0.0696006	0.238185
SPG21	342.399	0.113325	0.10168	1.11453	0.265052	0.505464
DPP8	947.609	-0.338996	0.145817	-2.32481	0.0200822	0.116837
IGDCC3	110.606	0.0579335	0.182148	0.318057	0.750442	0.870279
PLEKHO2	712.729	-0.110931	0.187029	-0.59312	0.553101	0.744249
MAP2K1	1585.92	-0.348589	0.255332	-1.36524	0.172178	0.39659
LCTL	16.762	0.377101	0.323291	1.16644	0.243436	0.482866
MEGF11	574.975	0.581029	0.270729	2.14616	0.0318599	0.152989
MAP2K5	519.865	-0.138855	0.0656002	-2.11668	0.0342867	0.159264
AAGAB	459.144	-0.381561	0.134945	-2.82753	0.0046908	0.052216
IQCH	45.3081	-0.194797	0.155138	-1.25564	0.209248	0.444203
IQCH-AS1	92.1538	-0.383428	0.125635	-3.05193	0.00227378	0.0347176
SMAD3	1091.42	-0.242029	0.139617	-1.73353	0.0830017	0.263777
ANP32A	904.651	0.0437038	0.185189	0.235996	0.813436	0.907371
CORO2B	1899.42	-0.145905	0.105647	-1.38106	0.167261	0.389951
PIAS1	763.015	-0.156129	0.171644	-0.90961	0.363028	0.594977
ITGA11	99.6687	0.716749	0.22757	3.14957	0.00163509	0.028372
NOX5	26.2486	-0.261547	0.319601	-0.818354	0.413155	0.638924
GLCE	389.283	0.111649	0.241321	0.462658	0.64361	0.803165
PAQR5	44.1235	0.418571	0.249607	1.67692	0.0935583	0.281295
KIF23	11.4616	-0.247281	0.297467	-0.831287	0.405812	0.632857
DRAIC	28.8412	-0.419109	0.194941	-2.14992	0.0315613	0.152097
TLE3	879.13	-0.128176	0.16854	-0.760505	0.446953	0.666337
UACA	408.865	0.263825	0.27377	0.963673	0.33521	0.571446
THSD4	265.022	-0.419797	0.201863	-2.07962	0.0375605	0.167133
GRAMD2	67.0779	0.176628	0.171785	1.0282	0.303857	0.543064
LOC105370888	18.874	0.0306955	0.208177	0.147449	0.882777	0.944064
BBS4	172.598	-0.396835	0.123736	-3.20711	0.00134077	0.0249541
ARIH1	1343.73	-0.128292	0.0743517	-1.72548	0.0844418	0.266163
NPTN	2022.51	-0.482475	0.230005	-2.09767	0.0359345	0.163429
PML	839.145	-0.0416036	0.149599	-0.278101	0.780935	0.888281
REC114	9.85325	0.0444778	0.380999	0.11674	0.907066	0.956262
SEMA7A	846.541	0.0853846	0.157539	0.54199	0.587826	0.766267
ARID3B	75.8198	0.0948794	0.216505	0.438233	0.661217	0.814542
CCDC33	3.99839	-0.155734	0.540666	-0.28804	0.773316	0.883396
EDC3	496.829	0.25208	0.0868636	2.90202	0.00370769	0.0461129
SNUPN	216.444	-0.0362217	0.106622	-0.339722	0.734066	0.859605
UBE2Q2	357.432	-0.0264652	0.0779522	-0.339506	0.734229	0.859627
COMMD4	221.662	-0.136272	0.140199	-0.971989	0.331056	0.566901
DNM1P35	38.7464	0.107371	0.281792	0.381028	0.703182	0.838792
NRG4	47.9608	-0.370918	0.282125	-1.31473	0.1886	0.418383
TMEM266	111.982	0.0369017	0.259106	0.14242	0.886749	0.946612
PTPN9	601.211	-0.237015	0.146518	-1.61765	0.105738	0.301014
SCAPER	1160.15	0.0665359	0.119044	0.558918	0.576218	0.758864
ACSBG1	1069.54	-0.416292	0.238395	-1.74623	0.0807717	0.259978
HMG20A	727.847	-0.300345	0.0934506	-3.21394	0.00130927	0.0246658
LINGO1	2675.7	-0.565856	0.206796	-2.7363	0.00621346	0.0609821
CHRNA3	6.99425	0.435722	0.462642	0.941813	0.346289	0.580887
MORF4L1	841.4	-0.117706	0.130201	-0.904035	0.365977	0.597883
ANKRD34C-AS1	31.2219	-0.455395	0.287237	-1.58543	0.112868	0.311965
RASGRF1	1811.4	-0.535589	0.176102	-3.04136	0.0023551	0.0356775
IREB2	728.292	-0.174588	0.130235	-1.34056	0.180063	0.406844
ST20	17.0096	0.0692764	0.210964	0.32838	0.742624	0.864868
ST20-AS1	32.1062	-0.323469	0.21449	-1.50808	0.131533	0.341388
FAH	119.294	-0.173264	0.151204	-1.14589	0.251839	0.49122
CEMIP	616.224	-0.142606	0.213106	-0.66918	0.50338	0.708508
TMC3-AS1	7.41779	0.287879	0.308396	0.933472	0.350576	0.584294
ABHD17C	218.98	-0.103849	0.166555	-0.623513	0.532947	0.73104
MESDC2	505.235	0.0778356	0.104698	0.743429	0.457222	0.674275
IL16	321.326	1.07787	0.365339	2.95033	0.00317435	0.0422519
TMC3	8.73111	-0.0321641	0.356556	-0.0902079	0.928122	0.965719
EFL1	182.736	0.00394379	0.114864	0.0343344	0.972611	0.987525
SAXO2	22.6246	-0.292767	0.286141	-1.02315	0.306235	0.545025
CPEB1	384.031	-0.0324811	0.131735	-0.246563	0.805246	0.902764
WHAMM	317.459	0.161106	0.108562	1.48401	0.137807	0.350675
AP3B2	1886.27	-0.334458	0.158438	-2.11097	0.0347746	0.160499
SH3GL3	1037.79	0.368003	0.245755	1.49744	0.13428	0.345201
ADAMTSL3	295.118	0.709825	0.255508	2.77809	0.00546794	0.0568126
PDE8A	1169.85	0.372801	0.331738	1.12378	0.261105	0.50077
WDR73	347.372	0.209349	0.111068	1.88488	0.0594464	0.217863
ZNF592	1165.74	0.367158	0.0907505	4.0458	5.21448e-05	0.00332445
SLC28A1	4.41681	0.591959	0.518203	1.14233	0.253317	0.492489
NTRK3	2062.01	-0.114986	0.150497	-0.76404	0.444844	0.664682
ABHD2	3610.31	-0.277632	0.0749772	-3.70288	0.000213163	0.00803968
MIR9-3HG	430.06	-0.10653	0.184833	-0.57636	0.564372	0.751596
ACAN	134.04	0.484772	0.283603	1.70933	0.0873897	0.271134
ZNF710	1160.71	-0.455284	0.153565	-2.96477	0.00302911	0.041266
IQGAP1	1944.18	0.444204	0.188686	2.3542	0.0185628	0.111826
CRTC3	863.662	0.315712	0.143891	2.1941	0.0282286	0.14273
UNC45A	689.414	0.0107887	0.110743	0.0974206	0.922392	0.963637
CRAT37	2.33447	0.237213	0.689881	0.343845	0.730963	0.857318
BLM	87.8488	0.609957	0.2457	2.48253	0.0130453	0.0910597
SV2B	5894.54	-0.814857	0.272855	-2.98641	0.00282273	0.0395584
SLCO3A1	1030.2	0.562179	0.222444	2.52728	0.0114948	0.0848065
FAM174B	231.643	-0.0989286	0.160005	-0.618283	0.536389	0.733363
CHD2	3453.23	0.0856073	0.0744372	1.15006	0.250118	0.48918
LINC01580	2.27165	-0.244784	0.59498	-0.411415	0.680768	0.826101
LINC01581	2.41745	-0.0493543	0.561291	-0.08793	0.929932	0.966638
MCTP2	71.1798	-0.0124943	0.257951	-0.0484368	0.961368	0.982616
NR2F2-AS1	34.5886	0.302792	0.284491	1.06433	0.287179	0.527029
LOC101927286	13.4152	-0.887936	0.410147	-2.16492	0.0303938	0.148671
LINC00923	11.3866	-0.567808	0.339507	-1.67245	0.0944358	0.282186
IGF1R	3233.1	0.269792	0.108144	2.49474	0.0126049	0.0895111
MEF2A	1351.9	-0.107698	0.139207	-0.773654	0.439135	0.660334
TTC23	236.135	0.263484	0.122677	2.14779	0.0317305	0.152595
LRRC28	343.434	-0.012498	0.162559	-0.076883	0.938717	0.971228
LYSMD4	201.928	-0.140837	0.133518	-1.05482	0.291509	0.531237
LOC400464	9.36839	0.243165	0.312447	0.778259	0.436416	0.658585
ALDH1A3	63.7465	-0.130175	0.16501	-0.788887	0.430178	0.653571
CERS3	10.4183	-0.0456049	0.393836	-0.115797	0.907814	0.9567
LRRK1	972.366	-0.171779	0.227993	-0.753439	0.451186	0.669566
ASB7	217.016	0.0275966	0.083719	0.329634	0.741677	0.86432
LOC101927751	223.057	-0.481666	0.267872	-1.79812	0.072158	0.243427
PCSK6	955.571	0.951148	0.431714	2.20319	0.0275815	0.140824
TARSL2	763.639	0.233589	0.166766	1.4007	0.161304	0.382484
NBEAP1	11.5275	-0.306529	0.344828	-0.888933	0.374039	0.605835
LOC646214	248.989	-0.243927	0.175052	-1.39345	0.163483	0.385545
REREP3	3.00356	-0.699513	0.710738	-0.984207	0.325014	0.561471
TUBGCP5	368.832	-0.343857	0.161185	-2.13331	0.0328992	0.155914
NIPA2	325.269	-0.0379196	0.102162	-0.37117	0.710511	0.843368
LOC283683	77.5514	-0.410844	0.225321	-1.82337	0.0682473	0.23559
GOLGA8IP	3.03023	-0.749491	0.688829	-1.08807	0.276566	0.517087
GOLGA8S	4.49664	1.04867	0.621983	1.68601	0.0917935	0.278601
MKRN3	97.6887	0.575113	0.271946	2.11481	0.0344462	0.159583
MAGEL2	122.981	-0.41746	0.177632	-2.35014	0.0187664	0.112539
NDN	460.672	-0.388303	0.186445	-2.08267	0.0372817	0.166535
PWRN2	23.9417	0.224582	0.386957	0.58038	0.561659	0.749943
PWRN3	38.2771	-0.29187	0.642251	-0.454449	0.649506	0.806488
PWRN1	44.1391	-0.438682	0.442839	-0.990614	0.321874	0.55917
NPAP1	79.6884	-0.186055	0.382194	-0.486808	0.626395	0.792281
PWAR5	2036.81	-0.239589	0.196813	-1.21734	0.223473	0.46039
PWARSN	1297.18	-0.0457731	0.157304	-0.290986	0.771062	0.882348
SNORD116-1	22.3789	0.262388	0.298191	0.879932	0.378896	0.609617
SNORD116-2	13.7347	0.00986191	0.257581	0.0382867	0.969459	0.986101
SNORD116-4	101.383	0.187518	0.182337	1.02842	0.303754	0.542926
SNORD116-8	17.6444	0.603409	0.286696	2.1047	0.0353172	0.161727
SNORD116-11	5.80093	0.47006	0.371348	1.26582	0.205577	0.438911
SNORD116-12	25.4493	0.0806855	0.229119	0.352155	0.724722	0.854081
SNORD116-13	18.7644	-0.593904	0.20487	-2.89893	0.00374441	0.0462935
SNORD116-14	26.4061	-0.353927	0.20187	-1.75324	0.0795604	0.257549
SNORD116-15	18.8725	-0.276534	0.240007	-1.15219	0.249242	0.488438
SNORD116-16	14.7446	-0.185207	0.276766	-0.669182	0.503379	0.708508
SNORD116-18	24.5164	-0.0362322	0.292697	-0.123787	0.901484	0.953535
SNORD116-20	60.4876	0.0729347	0.195443	0.373175	0.709018	0.84265
SNORD116-21	79.6133	0.2647	0.305932	0.865225	0.386916	0.617036
SNORD116-22	25.9365	-0.167871	0.248553	-0.675394	0.499425	0.705296
SNORD116-23	33.0164	-0.208911	0.207795	-1.00537	0.314719	0.552672
SNORD116-24	22.8562	-0.277799	0.256319	-1.0838	0.278454	0.518513
SNORD116-25	10.0717	0.467188	0.276713	1.68835	0.0913443	0.277848
SNORD116-26	24.5384	0.143714	0.22742	0.63193	0.527433	0.727374
SNORD116-27	14.7072	0.0214899	0.296151	0.072564	0.942153	0.973326
SNORD116-28	16.8452	0.176458	0.207029	0.852332	0.39403	0.623315
SNORD116-29	10.9213	0.0552216	0.318533	0.173363	0.862366	0.933565
SNORD116-30	7.9758	-0.442038	0.362982	-1.2178	0.223301	0.460262
PWAR1	469.739	0.055741	0.242383	0.229971	0.818114	0.909806
SNORD115-1	7.63979	-0.270455	0.393793	-0.686796	0.492211	0.70018
SNORD115-2	15.7034	0.501343	0.350963	1.42848	0.153154	0.371261
SNORD115-3	8.43801	0.903191	0.452932	1.9941	0.0461412	0.187523
SNORD115-4	27.5684	0.434312	0.242994	1.78734	0.0738829	0.246833
SNORD115-10	4.39955	0.245942	0.497588	0.494269	0.621116	0.788473
SNORD115-6	8.63876	0.677509	0.410665	1.64979	0.0989867	0.288952
SNORD115-7	3.44199	0.10073	0.457618	0.220119	0.825778	0.914444
IPW	633.141	-0.107575	0.184737	-0.582318	0.560353	0.749485
SNORD115-8	9.58013	0.23536	0.314226	0.749015	0.453848	0.671865
SNORD115-13	74.3349	0.306762	0.24231	1.26599	0.205518	0.438829
SNORD115-14	12.9969	-0.0414411	0.324229	-0.127814	0.898296	0.951827
SNORD115-16	3.17589	0.981541	0.523768	1.874	0.0609306	0.220899
SNORD115-20	17.7134	0.428006	0.317899	1.34636	0.178187	0.40427
SNORD115-22	14.2406	0.237254	0.299134	0.793136	0.427698	0.651417
PWAR4	44.8241	-0.246133	0.291263	-0.845052	0.398082	0.626436
SNORD115-24	3.73613	0.796057	0.479011	1.66188	0.0965372	0.285074
SNORD115-25	12.3186	0.488609	0.336092	1.4538	0.146003	0.362091
SNORD115-26	18.3151	0.256736	0.293522	0.874674	0.381751	0.612348
SNORD115-27	9.86965	0.317948	0.294921	1.07808	0.280999	0.520867
SNORD115-31	5.84041	-0.0648327	0.34708	-0.186795	0.851822	0.927267
SNORD115-32	27.1905	0.105725	0.486537	0.217301	0.827974	0.915344
SNORD115-33	10.8096	0.752784	0.490112	1.53594	0.124552	0.330046
SNORD115-35	14.6197	0.203864	0.277997	0.733331	0.463357	0.679145
SNORD115-37	10.7966	0.125893	0.315284	0.3993	0.689672	0.831622
SNORD115-38	7.53305	0.951936	0.408964	2.32767	0.0199295	0.116473
SNORD115-39	5.68656	0.341411	0.43826	0.779014	0.435971	0.658444
SNORD115-40	16.6029	0.534327	0.285428	1.87202	0.0612035	0.221349
SNORD115-41	13.0611	0.272232	0.27731	0.981691	0.326252	0.562577
SNORD115-44	6.64951	0.528195	0.342265	1.54323	0.122774	0.327163
SNORD115-45	8.93138	-0.221185	0.285861	-0.773752	0.439077	0.660334
SNORD115-46	22.6245	0.0533362	0.250684	0.212763	0.831512	0.916738
SNORD115-48	3.72186	-0.153581	0.432105	-0.355424	0.722272	0.852136
UBE3A	1637.43	-0.0671512	0.09675	-0.694069	0.487639	0.696194
GABRG3-AS1	20.5976	0.0232947	0.256548	0.0908004	0.927651	0.965566
HERC2P9	218.294	0.00991221	0.249525	0.0397244	0.968313	0.985608
GOLGA8M	19.5531	-0.369943	0.254066	-1.45609	0.145367	0.361255
WHAMMP2	58.3756	0.202498	0.141713	1.42893	0.153024	0.371076
GOLGA6L7P	17.3595	0.0516641	0.326663	0.158157	0.874333	0.939324
NSMCE3	184.448	-0.130928	0.142925	-0.916061	0.359635	0.59162
LOC100130111	65.5387	-0.304004	0.229511	-1.32458	0.185312	0.413994
GOLGA8R	14.9994	0.0303987	0.311405	0.097618	0.922236	0.963582
ARHGAP11B	6.27704	0.521167	0.474097	1.09928	0.271645	0.512177
GOLGA8H	18.2197	-0.211611	0.261877	-0.808055	0.419059	0.644456
HERC2P10	11.5212	-0.721078	0.417274	-1.72807	0.0839762	0.265189
FAN1	793.091	0.276761	0.111073	2.4917	0.0127132	0.0898543
MTMR10	954.85	0.594416	0.226699	2.62205	0.00874019	0.0734465
LOC283710	12.4176	-0.136459	0.350875	-0.388911	0.697342	0.83543
LOC102725022	16.8695	-0.302399	0.305283	-0.990553	0.321904	0.55917
GOLGA8O	3.73843	-0.467719	0.665053	-0.703281	0.48188	0.692213
LOC100996255	31.7407	-0.00733375	0.236414	-0.0310208	0.975253	0.988506
WHAMMP1	40.2424	0.622375	0.195796	3.17869	0.00147943	0.0264635
LOC100131315	5.66922	0.599162	0.553607	1.08229	0.279125	0.519194
LOC105370757	7.55727	0.209292	0.322251	0.649469	0.516035	0.718728
GREM1	306.324	0.627302	0.587158	1.06837	0.285354	0.525592
ARHGAP11A	56.263	0.769436	0.263303	2.92224	0.00347523	0.0444954
SCG5	934.061	-0.677374	0.249995	-2.70955	0.00673743	0.0635561
LOC101928134	8.95622	0.309313	0.320986	0.963634	0.335229	0.571446
EMC7	248.535	-0.345991	0.119213	-2.90228	0.00370452	0.046101
PGBD4	74.0345	-0.243869	0.189523	-1.28675	0.198182	0.429616
EMC4	350.643	-0.3902	0.137993	-2.82767	0.00468877	0.052216
GOLGA8A	378.277	-0.272681	0.195114	-1.39755	0.162249	0.383988
NUTM1	9.14082	0.611079	0.487719	1.25293	0.21023	0.444965
LPCAT4	828.91	-0.34915	0.189885	-1.83875	0.0659523	0.23111
NOP10	110.841	0.0367487	0.180671	0.203401	0.838821	0.920235
LOC101928174	8.32693	-0.493459	0.417768	-1.18118	0.237532	0.476579
GJD2	9.51976	-1.33843	0.468541	-2.8566	0.0042821	0.0498114
ACTC1	26.0455	-0.464569	0.302181	-1.53739	0.124199	0.329611
ZNF770	784.127	0.014428	0.156751	0.0920442	0.926663	0.965212
ANP32AP1	55.0435	-0.239219	0.184219	-1.29855	0.194097	0.42551
LOC145845	2.19661	-0.917921	0.542294	-1.69266	0.0905196	0.276787
SPRED1	1423.67	0.0125228	0.123547	0.10136	0.919264	0.962215
FAM98B	339.627	-0.199905	0.156884	-1.27422	0.202585	0.435062
C15orf54	7.4685	0.551994	0.315672	1.74863	0.0803552	0.259018
THBS1	449.957	-0.0660526	0.268204	-0.246277	0.805468	0.902827
LOC105370941	19.362	0.244986	0.229837	1.06591	0.286464	0.526565
SRP14-AS1	110.175	0.508422	0.272841	1.86344	0.0624003	0.223469
SRP14	1021.02	-0.232739	0.163052	-1.42739	0.153468	0.37159
BMF	60.4793	0.326793	0.326163	1.00193	0.316377	0.554322
C15orf56	17.6318	-0.120291	0.324355	-0.370862	0.71074	0.8435
ANKRD63	91.8191	-0.193854	0.332908	-0.582304	0.560362	0.749485
INAFM2	342.019	-0.106588	0.110708	-0.962787	0.335654	0.571629
PLCB2	414.463	-0.225745	0.237784	-0.949373	0.342431	0.577792
PAK6	58.4495	-0.351805	0.301668	-1.1662	0.243534	0.482928
IVD	1119.58	-0.291066	0.0722185	-4.03034	5.56955e-05	0.00343681
KNSTRN	127.884	0.342545	0.192543	1.77906	0.0752307	0.248824
DISP2	1064.3	-0.0171917	0.205893	-0.0834982	0.933455	0.968542
BAHD1	690.619	-0.171261	0.180961	-0.946396	0.343947	0.578751
RPUSD2	94.9925	-0.271268	0.128929	-2.10401	0.0353773	0.161848
C15orf57	151.093	-0.1129	0.103225	-1.09372	0.274076	0.514582
MRPL42P5	2.63531	0.32195	0.515626	0.624388	0.532373	0.730651
RAD51-AS1	79.4206	0.370166	0.182885	2.02403	0.0429666	0.180422
RAD51	16.8066	0.0162951	0.266734	0.0610911	0.951287	0.977774
RMDN3	927.114	-0.0443531	0.128447	-0.345302	0.729867	0.856853
PPP1R14D	4.10744	0.844322	0.448386	1.88302	0.0596971	0.218305
DNAJC17	179.283	0.107032	0.141835	0.754622	0.450476	0.66901
C15orf62	185.471	0.539307	0.233166	2.31297	0.0207242	0.119008
ZFYVE19	283.701	0.451583	0.102898	4.38866	1.14053e-05	0.00125201
SPINT1	20.7935	1.11727	0.371488	3.00756	0.00263352	0.0383495
GCHFR	99.3238	0.237261	0.167351	1.41775	0.156264	0.375139
VPS18	639.598	-0.123684	0.124068	-0.996907	0.318809	0.556612
RHOV	17.5343	-0.754107	0.425106	-1.77393	0.0760749	0.250623
LOC105370943	9.175	0.498415	0.270836	1.84028	0.0657267	0.230883
DLL4	235.919	0.0728481	0.274634	0.265255	0.790813	0.893941
CHAC1	92.3643	-0.084153	0.349346	-0.240887	0.809643	0.90534
EXD1	3.80431	-0.574448	0.431323	-1.33183	0.182917	0.410755
NUSAP1	16.9238	0.35508	0.263569	1.3472	0.177916	0.403978
OIP5-AS1	880.858	-0.138843	0.153039	-0.907242	0.364279	0.596137
OIP5	9.45319	0.394151	0.282632	1.39457	0.163145	0.385141
RTF1	1021.05	-0.604431	0.120326	-5.02329	5.0794e-07	0.000162986
LTK	96.5276	-0.536904	0.502385	-1.06871	0.285201	0.525433
ITPKA	786.933	-0.349985	0.411099	-0.851339	0.394581	0.623576
TYRO3	3557.13	-0.08861	0.121416	-0.729807	0.465508	0.680958
MGA	2894.14	0.387736	0.115785	3.34877	0.000811706	0.0185025
JMJD7	148.352	0.394133	0.169636	2.32341	0.0201573	0.116957
LOC105370792	42.6576	0.647689	0.252541	2.56469	0.0103269	0.0799779
PLA2G4B	15.9565	0.883397	0.309097	2.85799	0.00426331	0.0497108
SPTBN5	282.244	0.997658	0.355324	2.80774	0.004989	0.0539148
EHD4-AS1	5.61475	0.309321	0.359986	0.859258	0.390198	0.620066
PLA2G4D	6.74235	-0.107509	0.418252	-0.257044	0.797145	0.897585
TMEM87A	504.429	0.202434	0.210681	0.960855	0.336625	0.572568
CAPN3	771.604	0.57668	0.345342	1.66988	0.0949435	0.282608
LRRC57	321.176	-0.118261	0.144986	-0.815676	0.414686	0.640534
SNAP23	278.084	0.335706	0.198404	1.69203	0.0906403	0.276913
CDAN1	466.007	0.411372	0.156175	2.63404	0.00843763	0.0721836
TMEM62	207.961	-0.0806067	0.118464	-0.68043	0.496232	0.703003
EPB42	5.41654	-1.13576	0.443741	-2.55951	0.010482	0.080554
CCNDBP1	374.102	-0.111795	0.144322	-0.774621	0.438564	0.660252
ADAL	138.831	-0.204006	0.12136	-1.68101	0.0927616	0.28003
LCMT2	99.3396	-0.194367	0.114618	-1.69578	0.0899282	0.275676
TUBGCP4	648.2	-0.0496563	0.114717	-0.432858	0.665118	0.817193
ZSCAN29	432.717	0.294622	0.122799	2.39922	0.0164301	0.104112
MAP1A	36738.7	-0.352651	0.179781	-1.96156	0.049814	0.196459
PPIP5K1	339.788	-0.165611	0.129733	-1.27655	0.201761	0.434314
CKMT1B	131.329	-0.537149	0.266735	-2.0138	0.044031	0.182863
CKMT1A	69.5579	-0.710432	0.298064	-2.38349	0.0171493	0.106521
CATSPER2P1	18.0976	-0.525141	0.215307	-2.43903	0.0147266	0.0983142
CATSPER2	141.027	0.107101	0.217979	0.491338	0.623187	0.790189
MFAP1	432.446	-0.0819535	0.0876669	-0.934828	0.349877	0.583511
ELL3	29.9863	0.326707	0.153087	2.13412	0.0328326	0.155775
SERF2	793.341	0.169689	0.0822582	2.06289	0.0391233	0.171319
SERINC4	114.831	0.328001	0.221261	1.48242	0.138229	0.351035
WDR76	51.5531	0.415611	0.235301	1.7663	0.0773461	0.253164
PIN4P1	39.1185	0.242573	0.23676	1.02455	0.305576	0.544456
HYPK	2.32246	-0.0631737	0.520468	-0.121379	0.903391	0.954122
CTDSPL2	314.3	0.0080277	0.164351	0.0488448	0.961043	0.982496
EIF3J	445.631	-0.0796705	0.111539	-0.714284	0.475051	0.687552
EIF3J-AS1	123.638	-0.166661	0.135637	-1.22872	0.219175	0.455675
SPG11	1339.86	0.135483	0.126981	1.06696	0.285992	0.526188
TRIM69	103.267	0.0338997	0.194626	0.174179	0.861725	0.933282
B2M	2371.15	-0.171219	0.262916	-0.65123	0.514898	0.717671
LOC100419583	430.514	-0.0461413	0.136271	-0.338599	0.734912	0.860161
PATL2	13.4225	-0.00897204	0.449506	-0.0199598	0.984075	0.992732
DUOXA1	20.2181	-0.0234825	0.44682	-0.0525547	0.958087	0.98133
DUOXA2	3.32894	0.371636	0.485385	0.765653	0.443883	0.664087
DUOX1	376.503	0.476529	0.262756	1.81358	0.0697428	0.238346
DUOX2	11.1572	-0.671395	0.539326	-1.24488	0.213176	0.44833
LOC101928414	8.68139	-0.856563	0.501053	-1.70953	0.0873536	0.271134
SLC28A2	25.5005	-1.02943	0.517696	-1.98849	0.0467576	0.188997
SPATA5L1	130.503	0.164969	0.150185	1.09844	0.272014	0.512498
GATM	1794.24	0.206973	0.18286	1.13187	0.257691	0.497469
SLC30A4	431.651	0.253243	0.111686	2.26746	0.0233621	0.127958
HMGN2P46	11.8728	0.385277	0.315354	1.22173	0.221809	0.458241
BLOC1S6	595.098	-0.253589	0.153516	-1.65187	0.0985603	0.288422
SQRDL	105.969	-0.058939	0.223391	-0.263838	0.791905	0.894401
SLC24A5	26.0578	-0.414953	0.23549	-1.76208	0.0780551	0.254813
MYEF2	835.573	-0.148861	0.131312	-1.13364	0.256945	0.496368
CTXN2	31.2015	-0.269744	0.329137	-0.81955	0.412473	0.638485
SLC12A1	21.697	-0.913397	0.287407	-3.17806	0.00148263	0.0264753
CEP152	146.245	0.604246	0.177475	3.40468	0.000662426	0.0166326
EID1	1780.37	-0.458252	0.158649	-2.88847	0.00387125	0.0471072
COPS2	505.352	-0.168766	0.169186	-0.997521	0.318512	0.556429
NDUFAF4P1	8.69425	0.165931	0.36635	0.452929	0.6506	0.807135
DTWD1	160.735	0.0243737	0.179646	0.135676	0.892078	0.949144
SLC27A2	36.7124	-0.171586	0.321465	-0.533762	0.593506	0.76968
FLJ10038	182.269	0.0624693	0.139808	0.446822	0.655004	0.809963
GABPB1-AS1	206.464	0.093018	0.226761	0.410202	0.681658	0.826518
MIR4712	4.3348	-0.00550847	0.414867	-0.0132777	0.989406	0.994796
USP50	3.9559	-0.278572	0.472429	-0.58966	0.555419	0.746319
SPPL2A	234.65	-0.0100465	0.116667	-0.0861123	0.931377	0.967224
DCAF13P3	21.0352	0.290089	0.202465	1.43278	0.15192	0.369482
SCG3	1575.33	-0.843009	0.202989	-4.15298	3.28178e-05	0.00253081
TMOD2	7072.81	-0.31707	0.155705	-2.03635	0.0417153	0.177563
LOC100422556	7.48766	0.68929	0.384693	1.79179	0.0731666	0.245195
LEO1	344.728	0.0988995	0.0965736	1.02408	0.305795	0.544638
BCL2L10	8.41442	-0.439479	0.503635	-0.872613	0.382874	0.613475
MAPK6	597.447	-0.203726	0.157246	-1.29559	0.195117	0.42641
LOC100129973	19.3815	-0.837162	0.286273	-2.92435	0.0034518	0.0443314
ARPP19	3453.27	-0.079224	0.155715	-0.508774	0.610911	0.781128
ONECUT1	13.1478	-0.0767873	0.341989	-0.224532	0.822344	0.912184
RSL24D1	228.804	-0.0844088	0.193234	-0.436822	0.662241	0.815413
PIGB	49.1314	-0.213811	0.187841	-1.13826	0.255012	0.494219
MIR628	6.0519	-0.33591	0.404933	-0.829543	0.406797	0.633865
CCPG1	213.228	0.227193	0.141633	1.6041	0.108692	0.305345
PIGBOS1	32.5368	0.0934636	0.17505	0.533926	0.593393	0.769643
DYX1C1	3.83459	0.179824	0.456236	0.394148	0.693472	0.833568
TEX9	40.8533	-0.0826214	0.23517	-0.351327	0.725343	0.854379
LOC145783	138.919	0.198778	0.164873	1.20564	0.227954	0.464922
LINC00926	36.3948	1.05996	0.362198	2.92646	0.00342846	0.0442629
POLR2M	57.094	-0.144438	0.192536	-0.750183	0.453144	0.671252
LIPC-AS1	2.85438	-0.0180066	0.472299	-0.0381254	0.969588	0.986135
HSP90AB4P	86.9831	0.738965	0.202598	3.64744	0.000264861	0.00922238
LOC101928725	14.1236	-0.382744	0.253879	-1.50759	0.13166	0.341632
SLTM	1404.31	0.276686	0.13327	2.07613	0.0378819	0.167715
LDHAL6B	13.4618	1.02247	0.384932	2.65623	0.00790207	0.0692785
CCNB2	11.5658	-0.14048	0.338827	-0.414606	0.678431	0.824354
GTF2A2	102.332	-0.00955703	0.161989	-0.058998	0.952954	0.978764
BNIP2	559.438	0.17359	0.166595	1.04199	0.297417	0.536844
ICE2	416.897	0.422347	0.14625	2.88785	0.00387886	0.0471453
RORA-AS2	8.98719	0.727081	0.404845	1.79595	0.072503	0.244099
C2CD4A	11.9222	0.312483	0.369177	0.846433	0.397311	0.625885
LOC101928907	13.0778	0.454495	0.330913	1.37346	0.169609	0.393235
C2CD4B	16.1433	-0.998961	0.467003	-2.13909	0.0324285	0.154458
MGC15885	12.1324	0.546314	0.337995	1.61634	0.106022	0.301543
LACTB	129.015	-0.0964931	0.126898	-0.760401	0.447015	0.666337
TPM1	1156.84	-0.301364	0.118316	-2.54712	0.0108618	0.0824395
RAB8B	439.786	-0.0104112	0.166146	-0.0626631	0.950035	0.977596
RPS27L	126.282	0.0665153	0.211341	0.31473	0.752967	0.872286
CA12	95.5009	-0.821867	0.358919	-2.28984	0.0220307	0.123553
USP3-AS1	21.2583	0.0217457	0.201717	0.107803	0.914152	0.959692
FBXL22	36.4589	-0.124876	0.211251	-0.591124	0.554437	0.74524
FAM96A	109.865	0.236983	0.123501	1.91887	0.055001	0.208347
SNX22	404.085	0.263026	0.384957	0.683259	0.494443	0.701776
SNX1	1840.72	0.173202	0.162666	1.06477	0.286979	0.526756
PPIB	200.118	-0.047037	0.168471	-0.2792	0.780092	0.887927
TRIP4	204.931	0.2358	0.10115	2.33119	0.0197432	0.115936
PCLAF	4.54299	0.783855	0.44416	1.76481	0.0775965	0.253752
OAZ2	998.149	-0.0845916	0.0823765	-1.02689	0.304472	0.54346
PIF1	18.6153	0.0369382	0.298723	0.123654	0.901589	0.953535
RBPMS2	49.7246	0.71344	0.27523	2.59216	0.00953762	0.0770717
ANKDD1A	372.586	-0.0673311	0.138469	-0.486255	0.626786	0.792632
MTFMT	105.667	-0.375129	0.129357	-2.89995	0.00373224	0.0462527
KBTBD13	2.37555	0.965961	0.612789	1.57634	0.114948	0.315183
RASL12	315.4	0.537528	0.304093	1.76764	0.077121	0.252752
UBAP1L	254.166	0.317872	0.155709	2.04145	0.0412064	0.176162
SLC51B	31.3704	0.724775	0.357897	2.02509	0.0428577	0.180146
PDCD7	572.672	0.10451	0.0689773	1.51513	0.129739	0.338708
CLPX	691.526	-0.18349	0.142292	-1.28953	0.197213	0.428697
CILP	9.49086	0.74394	0.307024	2.42306	0.0153902	0.100448
PARP16	107.002	0.263418	0.117168	2.24821	0.0245627	0.131834
IGDCC4	454.696	0.19079	0.204614	0.932442	0.351108	0.584728
VWA9	198.29	-0.192933	0.130979	-1.473	0.14075	0.354579
HACD3	1266.16	-0.184637	0.135251	-1.36514	0.172209	0.396617
RAB11A	793.344	-0.475599	0.161882	-2.93794	0.00330398	0.0431774
MIR4311	3.83544	1.54836	0.700073	2.21172	0.0269862	0.13924
DIS3L	614.687	0.140665	0.142892	0.984417	0.32491	0.561449
TIPIN	48.3831	-0.161888	0.164263	-0.985542	0.324358	0.560957
ZWILCH	49.0018	-0.541544	0.204814	-2.64407	0.0081915	0.0707747
SNAPC5	198.602	-0.25456	0.0994425	-2.55987	0.0104712	0.0805003
RPL4	2583.21	0.0782585	0.132864	0.589011	0.555854	0.746407
MIR4512	3.27415	0.479654	0.453304	1.05813	0.289997	0.530005
SMAD6	175.147	-0.282221	0.303857	-0.928796	0.352995	0.586116
LOC102723493	8.2696	-1.77724	0.370775	-4.7933	1.64059e-06	0.000367934
C15orf61	49.8005	-0.194726	0.18312	-1.06338	0.28761	0.52764
SKOR1	50.9224	-0.671215	0.239349	-2.80434	0.00504203	0.0542306
LOC101929076	3.25066	-1.26914	0.478731	-2.65104	0.00802444	0.070108
CALML4	133.8	0.564207	0.176836	3.19056	0.00141996	0.025843
CLN6	231.947	0.151524	0.116884	1.29636	0.19485	0.426231
FEM1B	1671.58	-0.100858	0.141804	-0.711248	0.476931	0.688912
ANP32A-IT1	115.087	0.823889	0.200551	4.10813	3.98884e-05	0.00276396
MIR4312	4.78457	0.864673	0.372737	2.31979	0.0203521	0.117719
SPESP1	9.70457	-0.303631	0.430992	-0.704494	0.481125	0.691645
EWSAT1	8.97774	-0.46193	0.372749	-1.23925	0.215252	0.451116
LOC145694	4.04549	0.253491	0.386835	0.655295	0.512278	0.71598
RPLP1	2152.21	0.343807	0.129347	2.65801	0.00786038	0.069121
PCAT29	5.52871	0.178902	0.332053	0.538775	0.590042	0.767622
LOC101929151	5.28965	1.3569	0.542518	2.50112	0.0123801	0.0885503
SALRNA2	6.30563	1.33042	0.505429	2.63226	0.00848179	0.0724426
LARP6	1042.26	0.216967	0.209498	1.03565	0.300364	0.539736
THAP10	80.8424	-0.267151	0.163096	-1.638	0.101422	0.293026
CT62	2.74544	-0.382002	0.492231	-0.776062	0.437712	0.65955
THSD4-AS1	22.8664	-0.667498	0.275618	-2.42182	0.0154429	0.100686
THSD4-AS2	4.55084	-0.0902627	0.387484	-0.232945	0.815804	0.90853
NR2E3	9.4815	0.266305	0.399604	0.666423	0.505141	0.710195
SENP8	56.2695	-0.361466	0.152945	-2.36337	0.0181096	0.1101
PARP6	936.327	0.0145081	0.0769061	0.188647	0.85037	0.926696
PKM	9404.95	-0.666993	0.177525	-3.75717	0.000171843	0.00687934
CELF6	582.611	0.0102248	0.114299	0.0894562	0.928719	0.965905
HEXA-AS1	6.0602	0.3231	0.402847	0.802042	0.422529	0.647591
HEXA	586.445	-0.0527317	0.119166	-0.442506	0.658123	0.812362
LOC102723640	5.44008	0.262145	0.472067	0.555312	0.578681	0.760718
MIR630	5.55448	-0.430498	0.46655	-0.922727	0.356149	0.588461
ADPGK-AS1	17.3877	-0.301675	0.213497	-1.41302	0.157649	0.377069
ADPGK	238.939	-0.0813737	0.115755	-0.702979	0.482069	0.692308
HCN4	133.899	0.17189	0.3248	0.529219	0.596654	0.771555
NPTN-IT1	295.752	-0.0768776	0.163861	-0.469164	0.638953	0.800127
CD276	369.431	-0.293782	0.220383	-1.33305	0.182514	0.410204
C15orf59	1399.77	0.0444206	0.186704	0.237919	0.811944	0.906326
C15orf59-AS1	2.33857	-0.852928	0.543866	-1.56827	0.116819	0.318121
STOML1	634.124	-0.529459	0.203452	-2.60238	0.00925782	0.0756984
LOXL1	35.3652	0.24254	0.252632	0.960054	0.337028	0.572986
LOXL1-AS1	8.79443	0.212106	0.298873	0.709685	0.477899	0.689458
LOC283731	36.7832	0.168053	0.290732	0.578034	0.563241	0.750881
ISLR2	764.753	0.0740483	0.269166	0.275102	0.783238	0.889566
STRA6	14.1873	-0.753266	0.42282	-1.78153	0.0748263	0.248269
ISLR	321.605	0.0631779	0.266548	0.237022	0.812639	0.90686
CYP11A1	27.2986	-0.353705	0.235025	-1.50497	0.132332	0.342539
UBL7	479.505	-0.154318	0.1248	-1.23653	0.216263	0.451963
UBL7-AS1	24.0933	0.431571	0.227612	1.89608	0.0579494	0.214223
CLK3	504.159	0.241618	0.0979161	2.4676	0.0136021	0.0935069
CYP1A1	8.34013	0.326948	0.380572	0.859096	0.390287	0.620066
MIR4513	2.64883	1.02804	0.534135	1.92469	0.0542683	0.206886
CSK	638.216	0.245058	0.111384	2.20012	0.0277985	0.141344
ULK3	935.427	0.100429	0.152291	0.659457	0.509602	0.713485
MPI	492.316	-0.135639	0.0953395	-1.4227	0.154824	0.373315
SCAMP2	491.81	0.249609	0.111239	2.2439	0.0248389	0.132599
FAM219B	878.135	0.120935	0.0795221	1.52077	0.128318	0.336519
LMAN1L	32.0788	0.930872	0.506378	1.83829	0.0660191	0.231175
COX5A	443.403	-0.345124	0.149377	-2.31042	0.0208647	0.119296
CPLX3	158.134	0.554803	0.354718	1.56407	0.117802	0.319329
RPP25	120.795	0.0258109	0.148916	0.173325	0.862396	0.933565
SCAMP5	4210.61	-0.252629	0.179621	-1.40646	0.159588	0.379953
PPCDC	85.6607	0.333521	0.173559	1.92165	0.0546493	0.207504
LOC105376731	4.84374	-0.571845	0.518229	-1.10346	0.269827	0.510318
MAN2C1	1342.19	0.0464156	0.15862	0.292621	0.769811	0.882099
SIN3A	926.661	-0.182867	0.0957815	-1.90921	0.0562351	0.210764
NEIL1	439.986	0.304277	0.187139	1.62594	0.103962	0.297931
MIR631	19.6242	0.469038	0.286424	1.63757	0.101512	0.293166
SNX33	404.377	0.385349	0.207658	1.85569	0.0634978	0.226079
IMP3	297.663	-0.17853	0.156716	-1.1392	0.254621	0.493966
ODF3L1	12.4703	0.276078	0.350399	0.787896	0.430758	0.654071
CSPG4	1811.13	0.306277	0.257883	1.18766	0.234969	0.473672
FBXO22	160.366	-0.0927392	0.103434	-0.8966	0.369933	0.601707
LOC101929439	29.619	0.213998	0.28199	0.758888	0.447919	0.666931
ISL2	2.63486	0.203785	0.624192	0.326478	0.744063	0.865769
TYRO3P	21.257	0.174365	0.220946	0.789173	0.430011	0.653413
PSTPIP1	65.4977	0.257194	0.201794	1.27453	0.202474	0.43503
RCN2	470.957	-0.346473	0.172697	-2.00625	0.0448299	0.184349
TSPAN3	2112.32	-0.214906	0.112502	-1.91024	0.056102	0.210604
LINC00597	18.6153	0.705356	0.258465	2.72902	0.0063523	0.0615946
LOC101929457	17.9957	-0.512763	0.33561	-1.52786	0.126548	0.333892
LINGO1-AS2	19.8264	0.195496	0.373165	0.523886	0.600358	0.774077
LINGO1-AS1	35.1831	0.113661	0.360898	0.31494	0.752808	0.872246
LOC645752	18.3529	0.529607	0.564153	0.938764	0.347852	0.582089
LOC91450	15.8686	0.378425	0.293345	1.29004	0.197038	0.428697
TBC1D2B	647.576	0.223351	0.10291	2.17034	0.0299809	0.147619
CIB2	114.476	0.255923	0.178126	1.43676	0.150787	0.367877
SH2D7	23.17	1.13059	0.320002	3.53309	0.00041074	0.012526
IDH3A	943.417	-0.266843	0.125913	-2.11927	0.034068	0.158748
CRABP1	32.2475	0.285705	0.457818	0.624059	0.532589	0.730851
DNAJA4	1739.04	-0.579437	0.352933	-1.64178	0.100636	0.291611
WDR61	217.372	-0.40926	0.143385	-2.85428	0.00431349	0.0498982
CHRNA5	8.32946	1.05737	0.357717	2.95588	0.00311777	0.042028
HYKK	48.3793	-0.594357	0.194708	-3.05255	0.00226908	0.0347176
PSMA4	253.173	-0.274062	0.16882	-1.6234	0.104503	0.298906
ADAMTS7	63.1568	0.521264	0.294967	1.76719	0.0771958	0.252957
CTSH	489.545	0.0504989	0.189562	0.266398	0.789933	0.893521
ANKRD34C	66.4931	-0.122526	0.324683	-0.377372	0.705897	0.840684
KIAA1024	137.384	0.087171	0.235915	0.369501	0.711754	0.843997
MTHFS	16.2118	0.137669	0.230333	0.597698	0.550042	0.742224
BCL2A1	13.8946	-0.0982617	0.568852	-0.172737	0.862858	0.93392
ZFAND6	247.926	0.0533404	0.131658	0.405145	0.685371	0.828483
LINC01314	377.713	-0.170363	0.27616	-0.616899	0.537301	0.733745
LOC101929586	67.2086	0.104771	0.231242	0.453081	0.650491	0.807135
MIR5572	4.71639	0.438517	0.399027	1.09897	0.271782	0.512332
MESDC1	585.667	-0.0710849	0.166693	-0.426441	0.669786	0.819327
CFAP161	15.6548	0.468626	0.331658	1.41298	0.157661	0.377069
STARD5	45.2259	0.358865	0.249548	1.43806	0.150417	0.367445
MEX3B	113.38	-0.278571	0.258928	-1.07586	0.28199	0.522305
ADAMTS7P1	9.51487	0.430594	0.352903	1.22015	0.222409	0.459012
CPEB1-AS1	86.5444	0.111093	0.145647	0.762751	0.445612	0.665292
SNHG21	32.1312	-0.0367868	0.170206	-0.216131	0.828886	0.915633
LOC338963	10.0809	-0.669253	0.344116	-1.94485	0.0517933	0.201015
ACTG1P17	10.7001	-0.724092	0.376171	-1.9249	0.0542419	0.206823
FSD2	66.1548	0.186836	0.155833	1.19895	0.230548	0.468167
HOMER2	329.667	-0.0953792	0.145748	-0.654413	0.512846	0.716294
BTBD1	890.92	-0.0821214	0.129208	-0.635578	0.525052	0.725502
C15orf40	103.762	0.0278536	0.116753	0.23857	0.811439	0.906054
FAM103A1	8.41033	-0.385192	0.322291	-1.19517	0.232021	0.470013
HDGFRP3	914.809	-0.0510507	0.0971451	-0.52551	0.599229	0.77335
TM6SF1	143.753	-0.254667	0.172006	-1.48057	0.138722	0.351814
BNC1	3.89642	-0.65511	0.487921	-1.34265	0.179384	0.405822
EFTUD1P1	39.0372	0.117027	0.230281	0.508191	0.611319	0.781411
LOC440300	29.0163	-0.0186868	0.213965	-0.0873356	0.930405	0.966779
GOLGA2P7	13.9782	0.112596	0.350746	0.32102	0.748195	0.868688
LOC642423	5.84267	-0.200707	0.410949	-0.488397	0.625268	0.791336
GOLGA6L4	5.76534	0.418408	0.4537	0.922213	0.356417	0.588579
GOLGA6L5P	28.4406	-0.485777	0.312529	-1.55434	0.120103	0.322559
DNM1P41	4.74182	0.241907	0.408225	0.592584	0.55346	0.744454
LINC00933	6.40189	0.316891	0.341318	0.928434	0.353183	0.586258
ZSCAN2	142.147	0.216308	0.103328	2.09341	0.0363126	0.164324
SCAND2P	398.437	0.354945	0.122389	2.90014	0.00372996	0.0462527
UBE2Q2P1	104.219	-0.0781966	0.137181	-0.570025	0.568661	0.753581
NMB	43.7818	0.191583	0.315358	0.60751	0.543512	0.73755
SEC11A	171.58	0.171014	0.16977	1.00733	0.313778	0.551671
ALPK3	240.384	-0.0637895	0.209431	-0.304585	0.760682	0.87699
GOLGA6L3	2.18714	-0.216504	0.712882	-0.303702	0.761355	0.877177
LOC101929679	41.9646	-0.907215	0.420102	-2.15951	0.0308107	0.14976
MIR1276	2.7914	-0.731306	0.663919	-1.1015	0.27068	0.511392
KLHL25	281.994	0.0376814	0.196438	0.191824	0.84788	0.925295
NTRK3-AS1	41.6205	0.216955	0.321735	0.674328	0.500103	0.705918
DET1	103.264	-0.0848248	0.138798	-0.611139	0.541108	0.736242
MRPL46	161.103	0.0378605	0.132816	0.285061	0.775598	0.885179
MRPS11	332.921	-0.0933462	0.0777978	-1.19986	0.230195	0.467587
ISG20	77.1637	0.368779	0.308796	1.19425	0.232382	0.470499
MIR7-2	4.63467	0.659007	0.567007	1.16226	0.245132	0.48448
AEN	193.289	0.0648356	0.196745	0.329541	0.741747	0.86432
MFGE8	595.744	0.0195056	0.233711	0.0834604	0.933485	0.968542
HAPLN3	40.0066	-0.551445	0.329551	-1.67332	0.0942637	0.281897
RLBP1	75.3599	-0.271054	0.326752	-0.829542	0.406798	0.633865
MIR9-3	6.34311	-0.515074	0.440041	-1.17051	0.241794	0.481542
FANCI	107.14	0.0660327	0.125466	0.526299	0.598681	0.772882
POLG	1034.7	0.158132	0.128342	1.23212	0.217906	0.454109
RHCG	111.067	-0.108787	0.166771	-0.652313	0.514199	0.717128
LINC00928	39.3	0.0694234	0.232809	0.2982	0.765551	0.879646
TICRR	42.0809	-0.416772	0.226635	-1.83896	0.0659207	0.23105
PLIN1	138.825	0.103858	0.266121	0.390266	0.69634	0.834975
WDR93	36.8393	0.0186921	0.209968	0.0890233	0.929063	0.965976
MESP1	119.054	-0.177195	0.219154	-0.808539	0.41878	0.644201
PEX11A	127.492	0.113566	0.154406	0.735502	0.462034	0.677964
MESP2	6.07905	0.132503	0.340918	0.388666	0.697523	0.83553
AP3S2	24.4483	0.0929285	0.162949	0.570293	0.568479	0.753581
ANPEP	59.7186	0.411595	0.255451	1.61125	0.107126	0.303081
ARPIN	528.136	0.0587072	0.124774	0.470509	0.637992	0.799405
MIR3174	4.64425	0.580669	0.446644	1.30007	0.193577	0.425096
IDH2	1237.46	-0.669794	0.155358	-4.3113	1.623e-05	0.00155995
SEMA4B	955.696	-0.0498559	0.114718	-0.434595	0.663856	0.81635
NGRN	3340.05	-0.255568	0.163141	-1.56654	0.117221	0.318661
GDPGP1	88.7318	-0.100223	0.140956	-0.711025	0.477068	0.688972
TTLL13P	31.3826	0.110333	0.313276	0.352191	0.724695	0.854081
CIB1	295.365	-0.293366	0.120311	-2.4384	0.0147523	0.0983662
GABARAPL3	17.2953	0.118369	0.274377	0.43141	0.66617	0.817481
ZNF774	90.598	0.213943	0.16745	1.27765	0.201372	0.433796
LINC01585	9.24616	-0.770875	0.364592	-2.11435	0.0344852	0.159658
MAN2A2	3345.17	0.3172	0.125428	2.52895	0.0114404	0.0846444
HDDC3	118.155	-0.335721	0.116299	-2.8867	0.00389305	0.0471804
FURIN	1221.79	-0.035042	0.157534	-0.222441	0.82397	0.913348
FES	221.961	-0.0286747	0.233526	-0.12279	0.902273	0.953641
LOC101926911	3.96204	-0.853951	0.46298	-1.84447	0.0651152	0.229547
RCCD1	213.671	0.0970722	0.136592	0.710673	0.477287	0.689055
PRC1	141.242	-0.337901	0.114145	-2.96027	0.00307368	0.0416014
VPS33B	279.57	-0.375662	0.117517	-3.19665	0.00139035	0.0255044
PRC1-AS1	4.74811	-0.377253	0.402629	-0.936975	0.348771	0.582687
ST8SIA2	9.06099	-0.827762	0.39475	-2.09693	0.0360001	0.163549
LINC00930	24.1103	1.01891	0.582202	1.7501	0.0801012	0.258769
LINC01578	408.724	0.124803	0.14175	0.880446	0.378618	0.609502
ASB9P1	15.7184	1.03251	0.322573	3.20087	0.00137014	0.0253117
MIR3175	10.46	0.438097	0.260784	1.67992	0.0929724	0.28022
RGMA	1746.75	0.0483858	0.151572	0.319226	0.749555	0.869453
LOC101927153	4.96865	-0.326254	0.533019	-0.612088	0.54048	0.735767
LINC01579	3.79454	-0.358796	0.46379	-0.773618	0.439157	0.660334
LOC440311	61.0232	0.287975	0.161634	1.78165	0.0748062	0.248269
LINC01197	37.9632	-0.352508	0.213851	-1.64838	0.0992749	0.289372
LINC00924	5.85089	0.806855	0.576981	1.39841	0.16199	0.383674
NR2F2	589.834	0.231272	0.184975	1.25029	0.211193	0.446062
LOC101927310	3.71152	-0.103771	0.433	-0.239655	0.810598	0.905648
ARRDC4	1025.84	0.60683	0.40739	1.48955	0.136342	0.348618
FAM169B	3.34562	-0.705671	0.587209	-1.20174	0.229465	0.466649
IRAIN	64.4406	0.529839	0.275536	1.92294	0.054488	0.207307
PGPEP1L	19.2823	-0.552115	0.342971	-1.6098	0.107441	0.303469
LUNAR1	5.46318	-0.934842	0.414154	-2.25723	0.0239937	0.130034
SYNM	4234.33	0.266581	0.155914	1.7098	0.0873036	0.271087
HSP90B2P	155.355	-0.155556	0.105038	-1.48094	0.138621	0.351688
DNM1P46	15.2423	0.247551	0.521403	0.474778	0.634945	0.797542
SPATA41	42.5429	0.502838	0.260267	1.93201	0.0533581	0.204945
PRKXP1	294.216	0.835067	0.386088	2.1629	0.0305492	0.149254
LINS1	132.845	0.0578558	0.153582	0.376709	0.70639	0.841078
LOC102723335	5.82707	0.464725	0.41366	1.12345	0.261248	0.500928
SELENOS	175.081	-0.0992639	0.119802	-0.828569	0.407348	0.634366
CHSY1	589.494	-0.051282	0.127314	-0.402801	0.687095	0.829805
SNRPA1	73.63	-0.346102	0.176818	-1.9574	0.0503009	0.197613
PCSK6-AS1	10.0648	1.03428	0.479303	2.15787	0.0309376	0.150236
LOC100507472	65.419	1.01694	0.362564	2.80486	0.0050338	0.0542131
TM2D3	397.16	-0.186546	0.188595	-0.989135	0.322597	0.559721
LOC100128108	3.03985	0.956777	0.545612	1.75358	0.0795017	0.257399
WASH3P	92.2433	0.242904	0.214322	1.13336	0.257063	0.496498
CBFB	344.361	0.386026	0.189383	2.03834	0.0415164	0.17686
LCMT1	345.212	-0.34745	0.156643	-2.2181	0.0265479	0.137912
ADCY7	601.352	0.179146	0.173086	1.03501	0.300663	0.540017
TMEM170A	392.422	0.123009	0.0841255	1.46221	0.143684	0.358557
RBFOX1	1908.3	-0.670113	0.24288	-2.75903	0.00579724	0.0586671
NTHL1	158.481	-0.14147	0.150887	-0.937595	0.348453	0.582514
ATF7IP2	180.766	-0.501748	0.249819	-2.00845	0.0445958	0.183941
KIAA0430	2515.72	0.0193673	0.132105	0.146605	0.883443	0.944524
PARN	407.368	-0.147268	0.128773	-1.14362	0.252782	0.491909
SNX29	1036.52	0.0495565	0.186102	0.266288	0.790018	0.893568
SMG1	3764.02	0.202339	0.0751699	2.69176	0.00710762	0.0651334
C16orf52	349.762	0.0299569	0.176299	0.169922	0.865072	0.934618
DNAH3	19.2968	0.15699	0.390698	0.40182	0.687816	0.83009
PRKCB	5198.29	-0.567328	0.272133	-2.08474	0.0370926	0.166123
NSMCE1	232.212	-0.209492	0.134756	-1.5546	0.120041	0.322434
SNX29P2	44.5079	-0.258731	0.223252	-1.15892	0.246488	0.485814
ZNF48	338.522	-0.186893	0.152352	-1.22672	0.219927	0.456564
SBK1	713.471	-0.0830789	0.227995	-0.364389	0.715567	0.847184
ITFG1-AS1	7.59125	-0.30281	0.278701	-1.08651	0.277254	0.517636
ABCC11	25.0109	-0.962924	0.218797	-4.401	1.07753e-05	0.00120948
ADGRG1	4154.44	-0.134359	0.153442	-0.875631	0.381231	0.611702
RBL2	1081.52	0.297974	0.134649	2.21297	0.0268997	0.139029
LPCAT2	169.482	0.287479	0.33456	0.859275	0.390189	0.620066
CDH8	426.939	-0.692966	0.271421	-2.5531	0.0106769	0.0814512
CDH11	753.781	-0.127736	0.118232	-1.08038	0.279974	0.519868
NFATC3	928.894	0.393549	0.151956	2.58989	0.00960073	0.0772997
SMG1P7	88.2748	0.766184	0.218912	3.49997	0.000465309	0.013553
LINC01572	44.3481	0.023387	0.214614	0.108972	0.913224	0.959214
CLEC18B	26.3837	1.39651	0.464014	3.00963	0.00261564	0.0381948
WWOX	345.271	0.172571	0.128116	1.34698	0.177985	0.404008
CNTNAP4	1371.19	0.556165	0.331962	1.67538	0.093859	0.281521
CDH13	703.064	-0.355905	0.230459	-1.54433	0.122508	0.326636
LOC101928446	16.7999	0.270955	0.224204	1.20852	0.226847	0.463551
CDYL2	1158.33	-0.0607797	0.190843	-0.31848	0.750121	0.870003
CRISPLD2	347.257	-0.0266298	0.279095	-0.0954149	0.923985	0.964205
BANP	345.658	0.562245	0.18229	3.08435	0.00203999	0.0326911
FAM157C	6.48555	-0.410451	0.476075	-0.862155	0.388602	0.618657
RAB11FIP3	2653.09	-0.0611447	0.134475	-0.454691	0.649331	0.806377
LUC7L	820.359	-0.162553	0.128028	-1.26967	0.204203	0.437368
AXIN1	587.2	0.47776	0.138935	3.43874	0.000584421	0.0154883
RAB40C	1002.27	-0.283434	0.173647	-1.63225	0.102627	0.295321
LMF1	1419.35	0.116402	0.201056	0.578953	0.562621	0.750436
MPG	269.612	-0.118424	0.140817	-0.840974	0.400363	0.628556
NARFL	424.967	0.152879	0.123429	1.2386	0.215495	0.451307
NUBP2	317.145	0.0156516	0.108782	0.14388	0.885595	0.945913
UNKL	813.768	0.204644	0.137134	1.49229	0.135624	0.347421
IFT140	794.211	0.37018	0.142771	2.59282	0.00951933	0.0770717
CRAMP1	1168.48	0.159125	0.119253	1.33434	0.182092	0.409585
CCNF	242.065	0.0206314	0.205841	0.10023	0.920162	0.962636
PDPK1	1644.69	-0.0560198	0.140081	-0.39991	0.689223	0.831278
ABCA3	3977.3	-0.183639	0.125254	-1.46612	0.142615	0.356956
KCTD5	231.368	0.0272376	0.107072	0.254387	0.799197	0.898687
KREMEN2	98.2143	-0.798735	0.189798	-4.20834	2.57259e-05	0.00214593
CASKIN1	3672.11	-0.242441	0.209251	-1.15861	0.246615	0.485892
CREBBP	3985.81	0.352561	0.104277	3.38101	0.000722202	0.0172939
ZNF200	100.786	-0.0226892	0.105353	-0.215365	0.829483	0.915789
ADCY9	1370.34	0.0544565	0.166649	0.326773	0.74384	0.865664
CORO7	89.853	0.162054	0.213064	0.760589	0.446903	0.666313
CDIP1	2280.88	-0.04825	0.143627	-0.335939	0.736917	0.861154
MGRN1	2530.22	-9.70878e-05	0.116714	-0.00083184	0.999336	0.999816
ROGDI	1142.41	-0.11002	0.136754	-0.80451	0.421102	0.646137
C16orf89	208.947	-0.0908558	0.195725	-0.464202	0.642503	0.802676
PPL	789.065	-0.518965	0.2837	-1.82927	0.0673588	0.233683
ABAT	4405.8	-0.0493696	0.115793	-0.426361	0.669845	0.819327
USP7	1562.84	-0.170161	0.106215	-1.60205	0.109146	0.306139
PMM2	181.667	0.197059	0.148036	1.33116	0.183136	0.411114
GRIN2A	3512.74	-0.68514	0.272668	-2.51272	0.0119803	0.0866171
CIITA	310.124	-0.0223609	0.285006	-0.0784576	0.937464	0.970613
CLEC16A	1512.22	0.0456937	0.0836524	0.546233	0.584906	0.764181
TVP23A	301.197	-0.169471	0.155687	-1.08853	0.276359	0.516874
TEKT5	10.7511	-0.0493688	0.327422	-0.15078	0.880149	0.942695
TXNDC11	314.699	0.0635255	0.0695369	0.913551	0.360953	0.59288
LITAF	449.287	0.18595	0.308552	0.602653	0.54674	0.739603
CPPED1	314.004	0.19214	0.24417	0.78691	0.431335	0.654518
SHISA9	759.263	-0.203987	0.204545	-0.99727	0.318634	0.556501
MKL2	5243.04	-0.443338	0.21637	-2.04898	0.040464	0.174702
ERCC4	295.648	0.0463306	0.0750836	0.617054	0.537199	0.733745
MIR193BHG	21.6388	-0.0466094	0.211801	-0.220062	0.825823	0.914444
NPIPA5	19.4048	-0.138044	0.436884	-0.315975	0.752022	0.871433
PDXDC1	1025.38	0.150392	0.0777916	1.93327	0.0532025	0.204694
NOMO1	499.193	-0.171845	0.128357	-1.33881	0.180634	0.407592
C16orf45	2008.72	-0.354664	0.166857	-2.12556	0.0335398	0.157666
PKD1P6-NPIPP1	768.884	0.512661	0.217731	2.35456	0.0185446	0.111826
ABCC1	558.037	0.0974615	0.102566	0.950232	0.341994	0.577522
MYH11	881.963	-0.0866409	0.401635	-0.21572	0.829206	0.915789
ABCC6	51.4764	0.741868	0.259961	2.85377	0.00432041	0.0499505
NOMO3	93.3035	-0.156335	0.426093	-0.366903	0.713691	0.845572
XYLT1	1441.46	-0.0678621	0.138648	-0.489456	0.624519	0.790916
SYT17	603.716	-0.195398	0.170223	-1.14789	0.251014	0.489884
GDE1	835.714	0.147584	0.117315	1.25801	0.208388	0.442692
TMC7	270.527	0.721171	0.360286	2.00166	0.0453208	0.185401
IQCK	1316.28	0.165313	0.184732	0.894884	0.370849	0.602497
C16orf62	1258.81	0.187273	0.150307	1.24593	0.212789	0.447905
ACSM5	77.35	0.239599	0.310509	0.771635	0.440331	0.661098
LOC81691	51.1039	-0.629973	0.16588	-3.79775	0.000146015	0.00632115
OTOA	11.9495	0.250755	0.31097	0.806363	0.420033	0.645305
SNX29P1	5.71719	-0.656419	0.512265	-1.28141	0.200051	0.432111
SMG1P3	312.578	0.199299	0.139555	1.4281	0.153262	0.371351
METTL9	564.339	-0.104616	0.121293	-0.862502	0.388411	0.618499
EEF2K	969.537	0.388484	0.155354	2.50063	0.0123973	0.0886122
VWA3A	238.594	-0.218208	0.216042	-1.01002	0.312484	0.550558
NPIPB5	101.031	0.0457557	0.249293	0.183542	0.854373	0.928784
MFSD13B	16.7822	0.448353	0.284096	1.57818	0.114525	0.314743
ERN2	5.28143	1.2302	0.429447	2.86462	0.00417504	0.0492872
COG7	427.076	0.122869	0.0734882	1.67195	0.0945342	0.282186
NDUFAB1	243.064	-0.433454	0.186219	-2.32765	0.0199305	0.116473
SCNN1G	9.51769	1.08138	0.489203	2.21048	0.0270717	0.139347
TNRC6A	2468.9	0.0783246	0.107146	0.731006	0.464775	0.680491
SLC5A11	383.021	1.6586	0.567845	2.92086	0.00349064	0.0446378
HS3ST4	638.657	-0.0850309	0.221717	-0.38351	0.701341	0.83778
XPO6	1805.27	0.0121466	0.0967366	0.125564	0.900077	0.952703
GTF3C1	3003.05	-0.121358	0.104435	-1.16204	0.245219	0.48448
KIAA0556	886.967	0.156478	0.110577	1.4151	0.157038	0.376304
GSG1L	340.36	0.389952	0.150819	2.58556	0.00972219	0.0775393
ATXN2L	2078.08	0.0273017	0.0882966	0.309205	0.757166	0.875206
SGF29	125.129	0.466738	0.115536	4.03975	5.35085e-05	0.00338113
NFATC2IP	385.651	-0.0506311	0.112569	-0.449776	0.652872	0.808848
RRN3P2	49.737	0.146053	0.201298	0.725556	0.468111	0.682526
SMG1P2	108.8	0.36838	0.252624	1.45821	0.144782	0.360476
SEZ6L2	2232.73	-0.767878	0.215899	-3.55665	0.000375611	0.011794
INO80E	325.761	0.00252696	0.132663	0.019048	0.984803	0.993136
FUS	1513.17	-0.18545	0.122675	-1.51173	0.130603	0.339955
FBXL19-AS1	81.9374	0.967096	0.228045	4.24081	2.22714e-05	0.00195492
ITGAM	233.387	0.243014	0.245668	0.9892	0.322565	0.559712
FBRS	1430.53	0.0829566	0.120228	0.689995	0.490197	0.698775
GPT2	2076.66	-0.0164619	0.139796	-0.117756	0.906261	0.955674
MYLK3	23.5365	-0.750725	0.312732	-2.40054	0.0163709	0.103878
ITFG1	629.145	-0.6317	0.229237	-2.75566	0.00585736	0.0590749
PHKB	900.804	-0.071602	0.10123	-0.707318	0.479369	0.690507
LONP2	1810.52	-0.0612083	0.0596251	-1.02655	0.304631	0.543515
N4BP1	860.362	0.0242769	0.0673107	0.36067	0.718346	0.849217
CNEP1R1	106.686	-0.0311139	0.166696	-0.186651	0.851935	0.927294
ZNF423	843.802	0.319768	0.227711	1.40427	0.160238	0.380735
PAPD5	396.183	0.0499765	0.181832	0.27485	0.783432	0.889628
NKD1	546.412	0.727044	0.228708	3.17893	0.00147822	0.0264635
TOX3	103.295	-0.127831	0.209195	-0.611058	0.541161	0.736242
CHD9	3091.27	0.243447	0.142492	1.7085	0.0875436	0.271388
FTO	1761.48	-0.271823	0.135398	-2.00758	0.044688	0.184092
OGFOD1	400.172	-0.117979	0.107076	-1.10182	0.27054	0.511342
CES5A	7.88861	-0.557929	0.284451	-1.96142	0.0498298	0.196459
GNAO1	8036.84	0.0226434	0.110869	0.204235	0.83817	0.920105
CETP	9.4112	-0.346077	0.390638	-0.885928	0.375656	0.606946
CX3CL1	1480.34	-0.462048	0.169519	-2.72564	0.00641762	0.0618827
CPNE2	613.16	0.481154	0.253214	1.90019	0.0574083	0.213163
KIFC3	906.586	0.0145827	0.148655	0.0980973	0.921855	0.963341
CNGB1	262.722	-0.561739	0.582304	-0.964683	0.334703	0.570802
CSNK2A2	328.168	-0.123689	0.106457	-1.16186	0.245291	0.48448
CNOT1	1800.85	0.0712386	0.110141	0.646793	0.517766	0.720024
PRSS54	6.10596	-0.189794	0.374701	-0.506521	0.612491	0.782226
MMP15	234.381	0.0253069	0.158017	0.160153	0.872761	0.938729
NAE1	254.403	-0.16312	0.150453	-1.08419	0.278279	0.518405
CMTM4	2961.84	0.274996	0.122111	2.25202	0.0243208	0.131007
CES2	740.915	-0.52658	0.140902	-3.7372	0.000186081	0.00725439
NUTF2	499.303	-0.193306	0.0889819	-2.17242	0.0298242	0.14725
ATP6V0D1	1139.43	-0.487886	0.187756	-2.59851	0.00936294	0.076265
CTCF	790.84	0.214996	0.0796129	2.70052	0.00692313	0.0644625
RANBP10	496.173	0.0629767	0.104079	0.605087	0.545121	0.738598
DPEP2	24.9382	0.553777	0.399203	1.38721	0.165379	0.387945
LRRC36	5.32721	-0.668912	0.471732	-1.41799	0.156193	0.375139
CDH1	60.0638	0.391302	0.390218	1.00278	0.315968	0.553887
PLA2G15	287.639	-0.173106	0.143719	-1.20447	0.228406	0.465257
SMPD3	660.08	-0.333545	0.185515	-1.79794	0.0721866	0.243427
TANGO6	508.82	0.151781	0.119218	1.27313	0.20297	0.435654
CDH3	91.9289	-0.282861	0.191986	-1.47334	0.140659	0.354401
WWP2	1089.37	0.138273	0.108506	1.27434	0.202542	0.43503
CLEC18A	8.57895	1.61186	0.463724	3.47589	0.000509152	0.0144285
NFAT5	3739.48	0.0653161	0.139921	0.466806	0.640639	0.801164
SNTB2	876.931	-0.0618419	0.124718	-0.495853	0.619998	0.787915
CYB5B	862.408	-0.394784	0.152307	-2.59203	0.00954117	0.0770717
IL34	253.013	-0.00709936	0.312088	-0.0227479	0.981851	0.99179
DDX19A	490.142	-0.138231	0.0832703	-1.66003	0.0969079	0.285713
COG4	580.71	0.178913	0.090618	1.97437	0.0483398	0.192962
HYDIN	180.56	0.294725	0.221936	1.32797	0.184187	0.412409
VAC14	664.933	-0.0728874	0.089669	-0.81285	0.416304	0.641891
CHST4	5.37153	0.00352287	0.411137	0.00856861	0.993163	0.996991
PHLPP2	1153.38	-0.13874	0.122173	-1.1356	0.256123	0.495314
IST1	1035.71	0.137792	0.0920232	1.49736	0.134301	0.345201
HP	10.6693	0.663452	0.340802	1.94674	0.0515663	0.200521
AP1G1	1278.93	-0.0436714	0.0980129	-0.445567	0.65591	0.81064
ZFHX3	1579.11	0.295687	0.137787	2.14597	0.0318756	0.152989
GLG1	4295.97	-0.0172401	0.0861376	-0.200146	0.841366	0.921577
WDR59	923.683	0.358961	0.114899	3.12415	0.00178321	0.0299698
MLKL	106.958	0.194527	0.305014	0.637765	0.523627	0.724348
ZNRF1	516.058	-0.107749	0.135612	-0.794539	0.426882	0.650839
CFDP1	445.884	0.0136439	0.111487	0.122381	0.902598	0.953704
ADAMTS18	146.786	0.70752	0.906646	0.780371	0.435172	0.657852
LOC101928203	8.72038	-0.276661	0.367696	-0.752418	0.4518	0.67007
VAT1L	609.874	-0.320211	0.253592	-1.2627	0.206697	0.4404
CMIP	2730.33	-0.420343	0.17671	-2.37872	0.017373	0.107269
GAN	714.147	0.00857049	0.100675	0.0851306	0.932158	0.967746
PRCAT47	9.45889	0.0840319	0.33575	0.250281	0.80237	0.901138
PLCG2	241.179	0.058271	0.189825	0.306973	0.758864	0.875927
MPHOSPH6	131.756	-0.270563	0.164353	-1.64623	0.0997173	0.290111
USP10	669.342	-0.196731	0.0850968	-2.31185	0.0207859	0.11916
NECAB2	706.675	-0.692245	0.351471	-1.96956	0.0488884	0.194296
MBTPS1	1370.51	0.031162	0.0783547	0.397704	0.690848	0.83217
ATP2C2	134.04	0.11777	0.222289	0.529804	0.596248	0.771441
KIAA0513	8809.19	-0.444938	0.210003	-2.11872	0.0341141	0.158785
GINS2	19.7146	-0.105252	0.201941	-0.521203	0.602226	0.774889
JPH3	4566.38	-0.191542	0.221218	-0.865852	0.386571	0.616793
CA5A	3.92946	0.0176077	0.436658	0.0403238	0.967835	0.985362
FBXO31	1846.08	0.298447	0.209717	1.42309	0.154709	0.373148
SNAI3-AS1	314.729	-0.062435	0.216138	-0.288866	0.772684	0.882775
CBFA2T3	396.376	0.133399	0.341136	0.391043	0.695766	0.834508
CPNE7	337.258	-0.400941	0.220925	-1.81483	0.0695501	0.238185
ANKRD11	4370.7	0.135037	0.13661	0.988487	0.322914	0.559945
LOC100287036	29.4037	0.203408	0.322812	0.630112	0.528621	0.728137
AFG3L1P	306.348	0.326355	0.20821	1.56743	0.117014	0.318502
CDH15	3.94295	1.08306	0.667563	1.62241	0.104717	0.299352
VPS9D1-AS1	70.0095	0.295122	0.29671	0.994649	0.319907	0.557496
VPS9D1	622.99	-0.0556562	0.148611	-0.374508	0.708026	0.84206
SPIRE2	528.695	-0.13735	0.200655	-0.68451	0.493653	0.70116
WASIR2	5.20879	-0.399292	0.555398	-0.71893	0.472184	0.686057
POLR3K	93.1948	-0.270502	0.157571	-1.71669	0.0860351	0.268915
SNRNP25	336.645	-0.25023	0.138576	-1.80572	0.070962	0.240738
RHBDF1	258.682	0.198544	0.186094	1.0669	0.286016	0.526188
HBA2	661.863	0.283483	0.708886	0.399899	0.689231	0.831278
NPRL3	877.099	0.190064	0.100477	1.89163	0.0585407	0.215645
HBM	4.20708	-0.372111	0.595124	-0.625266	0.531797	0.730293
HBA1	364.246	0.0754413	0.651763	0.11575	0.907851	0.9567
HBQ1	21.8803	-0.404352	0.34313	-1.17842	0.238628	0.477875
RGS11	669.81	-0.0701159	0.204614	-0.342674	0.731844	0.858014
ARHGDIG	927.366	-0.35467	0.235133	-1.50838	0.131456	0.341283
PDIA2	451.83	0.0932926	0.310928	0.300046	0.764142	0.878595
FAM234A	596.088	0.111594	0.154932	0.720273	0.471357	0.685285
TMEM8A	509.699	0.200244	0.163567	1.22423	0.220864	0.457234
LOC100134368	32.6863	0.874644	0.251035	3.48415	0.000493697	0.0141055
NME4	454.185	0.0996556	0.126836	0.785703	0.432041	0.655209
MRPL28	451.498	-0.418425	0.152251	-2.74826	0.00599126	0.059818
DECR2	100.396	-0.286362	0.119126	-2.40387	0.0162226	0.103337
PIGQ	880.87	-0.20006	0.137979	-1.44993	0.147079	0.36317
CAPN15	840.316	0.328647	0.216384	1.51881	0.12881	0.336961
LINC00235	27.8051	0.448368	0.306963	1.46066	0.144109	0.359272
PRR35	2.2091	0.242133	0.705841	0.343041	0.731567	0.85775
NHLRC4	9.83051	0.299653	0.303613	0.986956	0.323664	0.560361
MIR5587	5.12339	0.582406	0.481101	1.21057	0.22606	0.462799
MIR3176	8.09567	0.715124	0.408441	1.75086	0.0799695	0.258553
WDR90	328.727	0.375063	0.216901	1.72919	0.0837758	0.264905
FAM173A	364.621	0.146489	0.192791	0.759834	0.447354	0.666503
WFIKKN1	113.868	0.922918	0.335135	2.75387	0.00588949	0.0591701
METTL26	405.127	-0.209	0.131016	-1.59523	0.110662	0.308569
RHOT2	882.027	-0.186264	0.181418	-1.02671	0.304557	0.54346
RHBDL1	261.237	-0.283196	0.20731	-1.36605	0.171922	0.396131
LOC105371184	7.79493	0.751813	0.507053	1.48271	0.138151	0.351035
JMJD8	233.458	0.236505	0.121491	1.94669	0.0515723	0.200521
WDR24	490.261	0.139899	0.127719	1.09537	0.273357	0.513871
METRN	1604.4	0.036581	0.166469	0.219746	0.826069	0.914444
CCDC78	142.927	0.658109	0.29882	2.20236	0.0276397	0.141011
HAGHL	315.86	0.0549475	0.174836	0.314281	0.753308	0.872487
FBXL16	12219.2	-0.384586	0.2256	-1.70473	0.0882455	0.27247
STUB1	495.177	-0.127945	0.166837	-0.766886	0.443149	0.663473
LOC105371038	12.6291	0.986146	0.245728	4.01317	5.99089e-05	0.00360363
MCRIP2	245.251	0.337336	0.188593	1.7887	0.0736627	0.246452
MSLN	25.3718	-0.0918667	0.554471	-0.165684	0.868406	0.936765
RPUSD1	329.188	0.00891533	0.195248	0.0456615	0.96358	0.983664
CHTF18	188.121	-0.255558	0.211205	-1.21	0.226279	0.463014
GNG13	34.3646	-0.54229	0.354481	-1.52982	0.126062	0.333188
PRR25	16.4105	0.725903	0.227179	3.19529	0.00139692	0.0255128
SOX8	1757.11	0.792855	0.325985	2.43219	0.015008	0.0989411
LMF1-AS1	47.0337	0.798843	0.218193	3.66118	0.00025106	0.00896637
SSTR5	2.44769	0.705481	0.537517	1.31248	0.189358	0.419262
C1QTNF8	5.6422	-0.415931	0.623101	-0.667518	0.504442	0.709402
CACNA1H	694.824	-0.401718	0.275891	-1.45607	0.145372	0.361255
TPSG1	2.92415	0.974215	0.488929	1.99255	0.046311	0.187883
TPSD1	4.91176	-0.223226	0.621257	-0.359314	0.719361	0.849924
BAIAP3	3600.51	-0.166737	0.249038	-0.669524	0.503162	0.708369
UBE2I	772.06	-0.0533144	0.102025	-0.522563	0.601278	0.774325
GNPTG	832.055	-0.10462	0.146397	-0.71463	0.474838	0.687429
TSR3	420.914	0.0300903	0.137375	0.219038	0.826621	0.91473
PTX4	3.37297	-0.529347	0.537473	-0.984882	0.324682	0.561331
C16orf91	75.4572	-0.391575	0.197117	-1.98651	0.0469771	0.189443
CCDC154	105.016	0.899586	0.334142	2.69222	0.00709774	0.0651334
TELO2	532.792	0.149839	0.159339	0.940383	0.347021	0.581394
CLCN7	1782.48	0.245687	0.131239	1.87206	0.0611985	0.221349
TMEM204	176.259	0.484476	0.240327	2.0159	0.0438103	0.182381
LOC105371046	4.25723	0.117611	0.435976	0.269764	0.787342	0.891944
SPSB3	643.249	0.183892	0.131743	1.39584	0.162764	0.384632
MAPK8IP3	7681.07	-0.354848	0.128485	-2.76177	0.00574881	0.0583753
NME3	440.683	0.0840336	0.11448	0.734047	0.46292	0.67888
MRPS34	401.491	-0.0835124	0.134934	-0.618914	0.535973	0.733227
EME2	192.015	0.0924081	0.263876	0.350195	0.726192	0.854896
HN1L	237.039	0.711022	0.260829	2.72601	0.00641053	0.0618716
MIR3177	4.48663	0.85327	0.464767	1.83591	0.066371	0.231837
IGFALS	36.94	0.0174415	0.258085	0.0675803	0.94612	0.975561
HAGH	902.985	-0.148299	0.12863	-1.15291	0.248947	0.488181
FAHD1	186.261	-0.20082	0.15526	-1.29344	0.195858	0.427257
MEIOB	5.90583	0.193536	0.357584	0.541234	0.588347	0.766707
RPS2	508.083	0.140079	0.118304	1.18406	0.23639	0.475285
TBL3	409.424	-0.168248	0.151055	-1.11382	0.265357	0.505701
NDUFB10	505.191	-0.186231	0.10858	-1.71515	0.0863172	0.269346
SNORA10	26.4629	-0.00746877	0.247496	-0.0301773	0.975926	0.988965
SNORA64	35.4181	0.293231	0.260259	1.12669	0.259873	0.499279
SNHG9	28.0979	0.119392	0.249456	0.478608	0.632217	0.795977
SNORA78	2.82798	0.781409	0.506234	1.54357	0.122692	0.326985
RNF151	5.38154	1.41185	0.470879	2.99832	0.00271469	0.0389411
NOXO1	89.5052	0.568208	0.288977	1.96627	0.049267	0.195206
ZNF598	553.934	0.0571422	0.152434	0.374866	0.70776	0.841806
NPW	5.03928	-0.639922	0.420001	-1.52362	0.127603	0.335445
SLC9A3R2	1048.18	0.195163	0.159968	1.22001	0.22246	0.459073
GFER	266.592	0.0868397	0.126212	0.688048	0.491423	0.699441
MSRB1	119.126	0.0143122	0.128988	0.110958	0.91165	0.958429
SYNGR3	1359.02	-0.432349	0.216977	-1.9926	0.0463051	0.187883
TSC2	2177.46	-0.0675971	0.104475	-0.647015	0.517622	0.719913
MIR4516	5.81189	1.01275	0.613685	1.65028	0.0988866	0.288822
RAB26	446.695	0.182147	0.197028	0.924473	0.35524	0.587569
SNHG19	73.4834	0.387804	0.193271	2.00653	0.0447993	0.184266
SNORD60	4.35852	0.113289	0.387417	0.292421	0.769965	0.882123
LOC105371049	75.2093	0.637771	0.285165	2.2365	0.025319	0.133928
TRAF7	691.339	0.0318048	0.132507	0.240023	0.810312	0.905519
PKD1	9454.07	0.0736124	0.210823	0.349167	0.726964	0.855246
LOC106660606	27.1822	0.190612	0.316125	0.602966	0.546531	0.739603
E4F1	570.146	0.118586	0.149577	0.792809	0.427889	0.651565
DNASE1L2	133.726	0.908351	0.274359	3.31082	0.000930244	0.019961
RNPS1	987.039	-0.107068	0.0846879	-1.26427	0.206133	0.439693
MLST8	579.522	0.111058	0.147963	0.75058	0.452905	0.671041
BRICD5	150.736	0.464727	0.239794	1.93803	0.0526194	0.203275
PGP	747.148	-0.113871	0.135807	-0.838475	0.401764	0.629495
ECI1	273.456	0.242888	0.119417	2.03395	0.0419569	0.178082
MIR3677	4.70992	0.514879	0.394228	1.30604	0.191538	0.422008
ABCA17P	111.157	0.0263342	0.243712	0.108055	0.913952	0.959544
CEMP1	82.8291	0.135334	0.218253	0.620082	0.535204	0.73283
TBC1D24	1803.75	-0.335915	0.162729	-2.06425	0.0389936	0.170823
LOC729652	44.4696	0.146102	0.410293	0.356091	0.721772	0.85184
NTN3	129.449	0.333813	0.305199	1.09376	0.274062	0.514582
ATP6V0C	2884.59	-0.571227	0.189809	-3.00949	0.00261689	0.0381948
C16orf59	48.0937	-0.114178	0.277373	-0.411641	0.680603	0.826047
AMDHD2	238.122	0.0424161	0.188155	0.225431	0.821644	0.912073
MIR3178	5.68464	0.73499	0.472024	1.5571	0.119446	0.32158
LOC652276	110.577	-0.16775	0.157778	-1.0632	0.287691	0.527644
FLJ42627	81.7051	-0.329099	0.355275	-0.926321	0.354279	0.586957
ERVK13-1	620.002	0.217638	0.127242	1.71043	0.0871871	0.270765
PRSS33	4.5188	0.903599	0.603942	1.49617	0.13461	0.345673
PRSS27	20.5023	-0.411264	0.236388	-1.73978	0.0818969	0.261821
SRRM2-AS1	13.1739	0.00757678	0.313319	0.0241823	0.980707	0.991143
SRRM2	16604.8	0.258454	0.12804	2.01855	0.0435344	0.181735
ELOB	855.034	-0.0525839	0.0975406	-0.539098	0.589819	0.767419
PRSS30P	9.736	-0.609743	0.443889	-1.37364	0.169554	0.393151
FLYWCH2	188.137	-0.158527	0.124943	-1.26879	0.204515	0.437629
FLYWCH1	1506.56	-0.125689	0.157179	-0.799655	0.423911	0.648585
CLDN6	2.71602	0.132483	0.555218	0.238613	0.811405	0.906054
PKMYT1	34.3492	0.92746	0.279309	3.32055	0.000898411	0.0195721
PAQR4	611.273	0.307497	0.234423	1.31172	0.189615	0.419506
LINC00514	27.5398	1.28746	0.473228	2.72059	0.00651655	0.0623864
LOC101929613	9.72	1.30893	0.485928	2.69367	0.007067	0.0649353
HCFC1R1	340.333	-0.266606	0.13398	-1.98989	0.0466028	0.188554
THOC6	95.2261	0.0970699	0.182162	0.532875	0.59412	0.769949
LOC100128770	4.102	-0.708597	0.46574	-1.52144	0.128148	0.336412
MMP25-AS1	49.4383	-0.129787	0.230877	-0.562147	0.574016	0.757344
CLDN9	68.7239	1.1511	0.357244	3.22216	0.00127229	0.0243005
IL32	42.1679	-0.16701	0.419384	-0.398226	0.690463	0.831833
TNFRSF12A	33.3984	-0.0730903	0.428036	-0.170758	0.864414	0.93434
MMP25	53.0809	0.515063	0.249152	2.06727	0.038709	0.170235
BICDL2	13.2365	-0.563336	0.333406	-1.68964	0.091097	0.277536
OR1F2P	3.11045	0.181996	0.715412	0.254393	0.799192	0.898687
ZNF213	503.972	-0.0882631	0.105816	-0.834122	0.404212	0.631321
ZNF205-AS1	21.082	0.291464	0.276418	1.05443	0.291685	0.531402
ZNF205	201.87	0.374515	0.137981	2.71425	0.00664251	0.0629263
ZNF213-AS1	103.367	0.191912	0.137533	1.39539	0.162897	0.384773
CASP16P	13.0917	-0.931241	0.304764	-3.05561	0.00224601	0.034521
OR1F1	5.44721	-0.796609	0.412483	-1.93126	0.0534515	0.204971
MEFV	29.9634	0.155432	0.233515	0.665622	0.505653	0.71045
LINC00921	59.7834	0.537035	0.259517	2.06936	0.0385124	0.169677
ZNF263	445.382	0.0869128	0.130627	0.665351	0.505826	0.710534
TIGD7	138.89	0.0219008	0.122069	0.179413	0.857613	0.930948
ZNF75A	193.17	-0.00577821	0.134274	-0.0430329	0.965675	0.984597
OR2C1	7.44474	-0.31063	0.32056	-0.969024	0.332533	0.568402
ZSCAN32	229.228	0.186532	0.138438	1.34741	0.17785	0.403943
NAA60	623.879	0.092734	0.107583	0.86198	0.388698	0.61872
MTRNR2L4	11.5763	0.415788	0.248241	1.67494	0.0939461	0.281609
ZNF174	154.221	0.0364076	0.0990289	0.367646	0.713137	0.844964
ZNF597	97.6635	-0.285888	0.124981	-2.28744	0.0221702	0.123969
C16orf90	8.60591	1.11694	0.379377	2.94414	0.00323857	0.0426164
NLRC3	205.185	0.471375	0.182693	2.58016	0.00987559	0.0781231
CLUAP1	453.353	-0.125607	0.0764585	-1.64282	0.100421	0.291263
SLX4	566.585	-0.170203	0.130335	-1.30588	0.191593	0.422014
TRAP1	1006.34	-0.292174	0.118404	-2.4676	0.0136021	0.0935069
DNASE1	176.947	0.561786	0.193023	2.91046	0.00360896	0.0453173
LOC102724927	4.0508	-0.107145	0.422927	-0.253341	0.800005	0.899402
TFAP4	184.031	0.260311	0.120728	2.15618	0.0310698	0.150668
SRL	30.9811	0.500883	0.304408	1.64543	0.0998806	0.290424
LINC01569	19.6908	-0.276206	0.176443	-1.56541	0.117487	0.319024
PAM16	4.00457	0.312106	0.429505	0.726665	0.467431	0.682049
GLIS2	401.091	0.117045	0.213125	0.549185	0.582878	0.762774
GLIS2-AS1	10.1041	0.0458074	0.374421	0.122342	0.902628	0.953704
VASN	454.956	-0.302488	0.251622	-1.20215	0.229304	0.466418
NMRAL1	361.574	-0.234788	0.185632	-1.2648	0.205942	0.43942
DNAJA3	612.058	-0.122092	0.0940851	-1.29768	0.194398	0.425765
HMOX2	628.856	-0.192321	0.156902	-1.22573	0.220299	0.456872
C16orf96	33.2822	0.0318299	0.226507	0.140525	0.888245	0.947386
UBALD1	448.226	-0.150076	0.147084	-1.02034	0.307568	0.546126
2026-09-12	10.6147	0.507443	0.449817	1.12811	0.259273	0.498596
NUDT16L1	430.381	0.222585	0.157775	1.41077	0.158312	0.377966
ANKS3	386.091	0.153948	0.139949	1.10003	0.271321	0.511957
ZNF500	403.362	0.250093	0.133438	1.87423	0.0608987	0.220898
SMIM22	36.479	0.479113	0.306366	1.56386	0.11785	0.319346
C16orf71	76.4696	1.05138	0.26977	3.89731	9.72665e-05	0.00486496
MIR6769A	2.54512	0.356441	0.623015	0.572123	0.567239	0.752853
UBN1	1045.79	0.0466369	0.0914066	0.510213	0.609902	0.780569
GLYR1	1616.52	-0.201384	0.0758369	-2.65548	0.00791954	0.0694025
SEC14L5	1620.19	0.0296548	0.19658	0.150853	0.880091	0.942695
NAGPA	484.115	-0.355576	0.221086	-1.60831	0.107767	0.303907
NAGPA-AS1	33.2208	0.348621	0.20065	1.73746	0.0823063	0.262384
ALG1	126.079	0.0615967	0.120562	0.510915	0.609411	0.780502
EEF2KMT	50.0772	0.155341	0.184288	0.842921	0.399273	0.627459
LINC01570	7.70786	0.256015	0.380699	0.672487	0.501274	0.707045
METTL22	161.586	0.128726	0.114603	1.12323	0.261338	0.501033
TMEM186	75.9533	-0.125159	0.161476	-0.775093	0.438285	0.659974
CARHSP1	704.621	0.481872	0.158743	3.03555	0.00240096	0.0360006
C16orf72	860.768	-0.198709	0.104207	-1.90687	0.0565369	0.211249
LOC101927009	66.9767	0.299018	0.432175	0.691893	0.489005	0.69757
EMP2	318.58	0.0533487	0.242118	0.220342	0.825605	0.914382
NUBP1	103.752	0.101501	0.126138	0.804682	0.421003	0.646092
DEXI	452.912	0.0529909	0.122783	0.431581	0.666046	0.817481
SOCS1	8.53105	-0.0406508	0.436664	-0.0930941	0.925829	0.965018
RMI2	20.8833	-0.356005	0.362855	-0.981121	0.326533	0.562758
LOC101927131	2.49744	1.6789	0.589651	2.84727	0.00440953	0.0504772
SNN	3398.18	0.0821007	0.152276	0.539156	0.589779	0.767419
ZC3H7A	458.057	0.191078	0.0954757	2.00133	0.0453569	0.18541
RSL1D1	813.116	-0.03322	0.100458	-0.330686	0.740881	0.863706
GSPT1	1490.03	0.0551359	0.0857535	0.642958	0.520252	0.721757
TNFRSF17	3.75644	0.0830492	0.739106	0.112364	0.910534	0.957924
LOC101927311	7.35388	1.04236	0.514521	2.02588	0.0427767	0.17995
PLA2G10	5.01916	0.441457	0.454624	0.971037	0.33153	0.567478
BFAR	271.922	0.128864	0.0732671	1.75882	0.0786075	0.255855
NPIPA1	59.5235	0.352189	0.336987	1.04511	0.295971	0.535206
LOC100288162	33.3302	0.362833	0.513278	0.706894	0.479632	0.690624
RRN3	328.7	-0.137176	0.0987414	-1.38925	0.164757	0.387471
LOC100505915	10.849	0.52415	0.319619	1.63992	0.101021	0.292415
NTAN1	92.3713	0.24518	0.159075	1.54128	0.123248	0.328129
MPV17L	155.699	0.0742107	0.106138	0.699189	0.484434	0.693619
NDE1	396.719	0.854816	0.330597	2.58567	0.00971889	0.0775393
FOPNL	158.377	-0.219465	0.118392	-1.85371	0.0637812	0.226636
PKD1P1	174.434	0.0070697	0.227543	0.0310698	0.975214	0.988506
LOC102723692	5.85846	0.0979659	0.317052	0.30899	0.757329	0.875228
NOMO2	259.582	-0.363461	0.201048	-1.80783	0.0706324	0.240197
ABCC6P1	4.24146	0.381537	0.449513	0.848778	0.396005	0.62496
ARL6IP1	2699.53	-0.483272	0.178085	-2.71372	0.00665332	0.0629263
RPS15A	352.757	0.0518807	0.176323	0.294236	0.768577	0.881314
ITPRIPL2	583.453	-0.00664875	0.181791	-0.0365737	0.970825	0.986652
LOC102723385	6.9199	0.6657	0.434787	1.53109	0.125746	0.332659
COQ7	212.156	-0.236672	0.0881506	-2.68486	0.00725598	0.0660976
CLEC19A	17.152	-0.64976	0.442462	-1.46851	0.141966	0.356273
TMC5	22.6032	0.00141274	0.312076	0.0045269	0.996388	0.998628
CCP110	1567.5	0.77128	0.275979	2.7947	0.00519474	0.0550822
KNOP1	345.485	0.549255	0.202961	2.70621	0.0068057	0.0638561
GPRC5B	8721.77	0.415809	0.197291	2.10759	0.0350668	0.161205
ACSM1	6.86322	-0.2782	0.448906	-0.619729	0.535436	0.732948
THUMPD1	464.6	-0.150212	0.119848	-1.25336	0.210076	0.444829
ERI2	83.4799	-0.425916	0.226192	-1.88299	0.0597023	0.218305
ACSM3	3.54526	-1.05431	0.429864	-2.45266	0.0141805	0.0958381
LYRM1	159.219	-0.175482	0.0913282	-1.92144	0.0546762	0.207531
DCUN1D3	264.364	-0.149762	0.139643	-1.07246	0.283511	0.523802
TMEM159	49.7567	0.387627	0.253849	1.527	0.126762	0.334118
ANKS4B	20.3357	-0.0596612	0.523285	-0.114013	0.909228	0.957186
CRYM-AS1	6.36606	0.684486	0.332786	2.05684	0.0397017	0.172675
CRYM	620.645	-1.09463	0.32833	-3.33393	0.000856296	0.0190606
NPIPB3	69.3662	0.204694	0.267693	0.764658	0.444475	0.664579
SLC7A5P2	449.969	0.0978925	0.156316	0.626245	0.531154	0.729794
IGSF6	52.1293	0.129681	0.20017	0.647855	0.517079	0.719653
NPIPB4	43.2913	0.450265	0.23646	1.90419	0.0568849	0.212131
RRN3P1	51.3709	0.430716	0.201364	2.13899	0.0324363	0.154458
UQCRC2	1174.92	-0.419381	0.121292	-3.45762	0.000544972	0.0148776
PDZD9	20.901	0.443384	0.21686	2.04457	0.0408977	0.175569
POLR3E	504.555	-0.0738757	0.0997859	-0.740342	0.459092	0.675361
CDR2	246.934	-0.205131	0.170275	-1.20471	0.228316	0.46522
RRN3P3	115.943	0.0885567	0.166035	0.533361	0.593784	0.769788
SMG1P1	46.7405	-0.286182	0.276989	-1.03319	0.301515	0.540766
LOC653786	4.17627	0.154597	0.393143	0.393232	0.694148	0.833593
HS3ST2	287.329	-0.592269	0.293423	-2.01848	0.043541	0.181735
USP31	2262.69	0.577357	0.120052	4.80925	1.51501e-06	0.000356672
UBFD1	879.019	-0.170503	0.115898	-1.47115	0.14125	0.355288
EARS2	577.929	-0.0998776	0.129119	-0.773534	0.439206	0.660342
GGA2	1122.05	0.133674	0.146773	0.910753	0.362426	0.594317
PALB2	187.734	0.0741355	0.143238	0.517567	0.60476	0.776931
PLK1	81.7904	0.315595	0.192611	1.63851	0.101315	0.292839
DCTN5	1959.06	-0.122486	0.114515	-1.06961	0.284794	0.525147
CHP2	3.58385	0.0807716	0.541787	0.149084	0.881488	0.94339
MIR1273H	3.49395	-0.224029	0.472455	-0.474181	0.635371	0.797758
CACNG3	604.144	-0.789858	0.258856	-3.05134	0.00227822	0.0347346
RBBP6	1142.74	0.116141	0.0906687	1.28094	0.200214	0.432225
LINC01567	162.119	0.464724	0.272344	1.70639	0.0879359	0.271978
ARHGAP17	567.34	0.473247	0.153134	3.0904	0.00199888	0.0323027
LOC554206	55.4333	-0.133693	0.157928	-0.846544	0.397249	0.625885
LOC283887	141.61	-0.0372781	0.209601	-0.177852	0.858839	0.931842
LCMT1-AS1	13.5636	-0.276797	0.295693	-0.936097	0.349223	0.583012
LCMT1-AS2	85.7423	0.155971	0.177231	0.880043	0.378836	0.609617
AQP8	6.26891	-0.868393	0.451751	-1.92228	0.05457	0.207444
ZKSCAN2	319.326	-0.0504276	0.0983372	-0.512803	0.608089	0.779728
KDM8	180.129	0.214735	0.107053	2.00588	0.0448692	0.184424
FLJ21408	4.02527	0.0976688	0.453455	0.215388	0.829465	0.915789
IL4R	458.863	-0.153216	0.235211	-0.651397	0.514791	0.717617
IL21R	30.8259	-0.809611	0.370005	-2.18811	0.0286617	0.144048
IL21R-AS1	14.1517	-0.255291	0.325827	-0.783517	0.433324	0.656485
NPIPB6	3.73197	0.811201	0.474214	1.71062	0.0871509	0.270765
APOBR	75.6632	0.140365	0.335547	0.418318	0.675715	0.822923
NUPR1	355.709	0.99949	0.30057	3.32531	0.000883204	0.0193498
CLN3	245.506	0.542028	0.116302	4.66052	3.15405e-06	0.0005482
SULT1A2	45.9583	0.378391	0.403037	0.938848	0.347809	0.58207
SULT1A1	216.243	-0.542235	0.203188	-2.66864	0.007616	0.0681454
TUFM	1002.87	-0.265675	0.0889489	-2.98683	0.00281883	0.0395584
SH2B1	1387.05	0.0631912	0.104133	0.606829	0.543964	0.737724
ATP2A1-AS1	4.76109	0.225564	0.392068	0.575318	0.565076	0.751885
RABEP2	259.275	0.127317	0.175062	0.727266	0.467063	0.681989
ATP2A1	55.1044	0.701232	0.286778	2.44521	0.0144767	0.0971916
CD19	2.69829	-0.74198	0.624858	-1.18744	0.235055	0.473722
MIR4517	2.47893	0.356582	0.572681	0.622654	0.533512	0.73154
SPNS1	295.467	0.0383664	0.0935066	0.410307	0.681581	0.826518
LAT	64.1571	0.394802	0.269118	1.46702	0.142371	0.35671
SMG1P6	41.5041	0.519476	0.239533	2.16871	0.0301049	0.147845
NPIPB11	42.5837	0.236599	0.202902	1.16608	0.243582	0.482928
SPN	108.198	0.300864	0.261899	1.14878	0.250648	0.489546
QPRT	248.212	-0.0242237	0.148279	-0.163365	0.870231	0.937755
MAZ	2084.88	0.178453	0.108729	1.64127	0.100742	0.291831
PAGR1	547.884	0.435846	0.214946	2.0277	0.042591	0.179604
PRRT2	2001.6	-0.675122	0.173691	-3.88692	0.000101524	0.00499407
C16orf54	11.6042	-0.0607929	0.324065	-0.187595	0.851194	0.92689
KIF22	240.054	-0.164764	0.132698	-1.24164	0.214369	0.44999
MVP	753.172	-0.231463	0.229483	-1.00863	0.313153	0.550944
CDIPT	918.913	-0.147649	0.119233	-1.23832	0.215598	0.451378
CDIPT-AS1	10.6499	-0.918813	0.393721	-2.33366	0.0196134	0.115526
HIRIP3	478.36	0.150078	0.129004	1.16336	0.244682	0.484004
TMEM219	608.269	0.195012	0.103003	1.89326	0.0583228	0.21517
ASPHD1	1175.66	-0.00784294	0.204847	-0.0382868	0.969459	0.986101
KCTD13	629.902	-0.108542	0.159743	-0.679479	0.496834	0.70336
TAOK2	2230.26	-0.0734021	0.102974	-0.712822	0.475956	0.688415
YPEL3	1321.3	0.199336	0.138783	1.43631	0.150913	0.36803
DOC2A	812.548	-0.704529	0.249825	-2.82009	0.00480103	0.0527582
C16orf92	2.7775	1.19771	0.829452	1.44398	0.148745	0.365256
ALDOA	11250.5	-0.52916	0.178799	-2.95953	0.00308113	0.0416546
TBX6	27.3196	0.892985	0.235446	3.79273	0.000148998	0.0064166
GDPD3	47.5096	0.782754	0.299867	2.61033	0.00904539	0.0748947
MAPK3	2529.49	-0.0732392	0.146837	-0.498779	0.617935	0.786158
LOC101928595	57.6275	-0.00266289	0.145741	-0.0182714	0.985422	0.993334
PPP4C	311.694	-0.038435	0.117368	-0.327474	0.74331	0.865467
FAM57B	450.482	0.171587	0.215557	0.796016	0.426023	0.650229
CORO1A	743.197	-0.510214	0.187613	-2.71951	0.00653793	0.0624366
NPIPB13	5.4331	0.0463351	0.376292	0.123136	0.902	0.953641
CD2BP2	1132.48	-0.0328502	0.168637	-0.194799	0.84555	0.923946
SMG1P5	100.932	0.444654	0.235048	1.89176	0.0585228	0.215645
MYLPF	3.98875	0.79891	0.483754	1.65148	0.0986405	0.28845
2026-09-01	134.608	0.00544567	0.179518	0.030335	0.9758	0.988886
TBC1D10B	1147.2	-0.11015	0.166315	-0.662297	0.507781	0.712033
ITGAL	108.766	0.123329	0.284512	0.433477	0.664668	0.816815
ZNF771	283.437	0.0462534	0.179913	0.257088	0.797111	0.897585
DCTPP1	126.769	-0.206062	0.175107	-1.17678	0.239283	0.478708
SEPHS2	370.174	-0.440679	0.182063	-2.42047	0.0155003	0.100839
ZNF768	584.703	0.455957	0.140229	3.25152	0.00114792	0.0226565
ZNF747	343.975	0.0840376	0.0964198	0.87158	0.383437	0.614017
ZNF764	203.9	0.159911	0.10513	1.52109	0.128238	0.3365
ZNF688	152.642	0.247903	0.143712	1.725	0.0845281	0.266368
ZNF785	391.267	0.377027	0.119924	3.14389	0.00166721	0.0287379
ZNF689	212.427	0.096255	0.0764202	1.25955	0.207832	0.441871
PRR14	392.293	0.202546	0.136583	1.48295	0.138087	0.351035
RNF40	1694.29	-0.00380167	0.0989825	-0.0384075	0.969363	0.986101
LOC730183	45.1433	0.332267	0.15518	2.14117	0.03226	0.154111
PHKG2	315.346	-0.0483529	0.133697	-0.36166	0.717606	0.84862
CCDC189	4.1859	-1.23676	0.509834	-2.42581	0.0152741	0.0998969
TMEM265	113.892	0.62493	0.158744	3.93672	8.26014e-05	0.00441748
SRCAP	4084.59	0.186399	0.111264	1.6753	0.0938762	0.281521
ZNF629	657.805	-0.18567	0.108397	-1.71287	0.0867367	0.26997
CTF1	48.4611	0.101892	0.191816	0.531198	0.595282	0.770736
BCL7C	166.282	0.230395	0.162652	1.41649	0.156633	0.375611
MIR762HG	41.8749	0.239302	0.169581	1.41113	0.158205	0.377755
FBXL19	1275.32	-0.215648	0.18753	-1.14994	0.250168	0.48918
ORAI3	144.404	0.19444	0.176572	1.10119	0.270812	0.511392
SETD1A	943.463	0.13984	0.158327	0.883232	0.377111	0.60826
HSD3B7	209.107	0.436714	0.311333	1.40272	0.1607	0.381441
STX4	498.897	0.146681	0.153928	0.952923	0.340629	0.57643
STX1B	4768.48	-0.758917	0.200696	-3.78142	0.000155936	0.00652323
VKORC1	213.77	0.0435198	0.113237	0.384326	0.700737	0.837504
ZNF646	633.394	0.244587	0.132697	1.84321	0.0652987	0.22991
BCKDK	482.678	-0.132901	0.0919421	-1.44548	0.148322	0.36472
KAT8	618.281	0.137138	0.102251	1.34119	0.17986	0.406661
PRSS8	18.9228	1.19081	0.281168	4.23524	2.28305e-05	0.00197373
PRSS36	18.9197	-0.0128994	0.343933	-0.0375055	0.970082	0.986216
ZNF668	246.148	-0.192734	0.139212	-1.38446	0.166218	0.388917
PRSS53	127.261	0.337979	0.242874	1.39158	0.164049	0.386181
PYCARD	25.0085	0.233868	0.231183	1.01162	0.311721	0.549888
PYDC1	29.6665	-0.355562	0.34943	-1.01755	0.308892	0.547325
TRIM72	25.9542	-0.849441	0.335373	-2.53283	0.0113147	0.0844577
ITGAX	328.742	0.402005	0.337435	1.19136	0.233513	0.471937
ITGAD	5.31584	0.501842	0.449686	1.11598	0.26443	0.504574
ZNF843	52.2445	-0.370629	0.198276	-1.86926	0.061586	0.222117
COX6A2	6.74564	0.563032	0.331349	1.69921	0.0892791	0.274643
C16orf58	702.659	-0.457259	0.144439	-3.16576	0.0015468	0.027294
ARMC5	488.527	0.000704295	0.127198	0.00553698	0.995582	0.998214
TGFB1I1	67.6443	0.383466	0.211562	1.81255	0.0699016	0.238654
SLC5A2	26.9474	0.348122	0.258454	1.34694	0.178	0.404008
YBX3P1	13.2707	-0.0708686	0.289964	-0.244405	0.806917	0.903569
CLUHP3	143.136	0.234662	0.20544	1.14224	0.253354	0.4925
ZNF720	99.4675	0.057875	0.12471	0.464078	0.642592	0.802726
ZNF267	105.092	-0.306082	0.160422	-1.90799	0.0563931	0.210983
LOC102723753	19.8878	-0.0691544	0.463102	-0.149329	0.881294	0.94339
TP53TG3D	3.6852	0.971777	0.58245	1.66843	0.0952301	0.282977
UBE2MP1	102.563	-0.520015	0.138975	-3.74178	0.000182723	0.00713696
FRG2DP	4.44622	1.41999	0.737025	1.92665	0.0540229	0.206184
SHCBP1	21.9472	-0.45187	0.246481	-1.83329	0.0667601	0.232729
ORC6	33.4279	-0.635863	0.227094	-2.79999	0.00511036	0.0546822
VPS35	1159.41	-0.412205	0.178304	-2.31181	0.0207882	0.11916
C16orf87	73.1726	-0.530427	0.150498	-3.52448	0.00042431	0.0127313
DNAJA2	723.435	-0.452577	0.159968	-2.82917	0.00466688	0.0520798
NETO2	281.859	-0.16754	0.180908	-0.926106	0.354391	0.587096
LOC100507534	9.99181	-0.704854	0.438173	-1.60862	0.1077	0.303758
ABCC12	34.3163	-1.50145	0.326823	-4.59408	4.34668e-06	0.000682899
SIAH1	82.6805	0.235136	0.12947	1.81615	0.0693474	0.237657
LOC100507577	73.639	0.400855	0.143558	2.79229	0.00523369	0.0552469
CBLN1	41.0747	0.01548	0.311752	0.0496549	0.960397	0.982346
HEATR3	253.173	0.0748024	0.148158	0.504882	0.613642	0.782797
BRD7	375.35	0.210229	0.109995	1.91126	0.0559711	0.210189
LOC101927272	4.65639	0.567335	0.518723	1.09371	0.27408	0.514582
SNX20	42.9327	0.146956	0.280562	0.523792	0.600423	0.774077
NOD2	26.341	-0.251701	0.451165	-0.55789	0.576919	0.759455
CYLD	1474.95	0.0413209	0.123797	0.333781	0.738545	0.862139
SALL1	944.523	0.49056	0.164874	2.97537	0.00292638	0.0404477
AKTIP	356.37	0.137623	0.121776	1.13014	0.258418	0.497658
RPGRIP1L	268.474	-0.48601	0.176296	-2.75678	0.00583736	0.0589873
FTO-IT1	23.4973	0.0947776	0.263359	0.35988	0.718937	0.849496
IRX3	4.23473	0.254414	0.645586	0.394082	0.693521	0.833568
CRNDE	3.56767	1.09858	0.566487	1.93928	0.0524673	0.2028
IRX5	2.41214	3.37322	1.0816	3.11873	0.00181634	0.0303553
MMP2	87.1699	0.395265	0.238668	1.65613	0.097696	0.28679
CAPNS2	7.10435	0.550892	0.340047	1.62004	0.105223	0.300043
CES1	10.192	0.890346	0.439576	2.02547	0.0428196	0.180052
DKFZP434H168	145.42	0.620653	0.190841	3.25221	0.00114512	0.0226565
LOC283856	55.7622	0.186939	0.138826	1.34657	0.178118	0.404157
MIR3935	7.90568	0.406722	0.360892	1.12699	0.259746	0.499119
AMFR	2177.25	0.0177018	0.0797906	0.221853	0.824428	0.913758
NUDT21	861.792	-0.423826	0.165604	-2.55928	0.0104891	0.0805784
BBS2	1361.73	0.0953922	0.128577	0.741907	0.458144	0.674729
MT1G	477.327	0.423715	0.602271	0.703528	0.481727	0.692159
MT3	6544.1	-0.151207	0.167662	-0.901852	0.367135	0.599072
MT1E	572.569	0.286795	0.349021	0.821713	0.41124	0.637665
MT1A	20.1847	-0.413076	0.478447	-0.863369	0.387934	0.618117
MT1L	49.6977	0.502091	0.241367	2.0802	0.037507	0.167048
MT1F	481.182	0.695423	0.570055	1.21992	0.222494	0.459083
MT2A	1934.07	0.108554	0.281626	0.385453	0.699902	0.837097
MT1DP	2.33304	0.244664	0.600002	0.407771	0.683442	0.827694
MT1JP	3.72699	0.449844	0.50349	0.893452	0.371615	0.603184
MT1X	696.36	-0.422073	0.31501	-1.33987	0.180287	0.407218
MT1H	20.8567	0.595186	0.763465	0.779585	0.435635	0.658132
MT1M	328.348	0.234439	0.341299	0.686901	0.492145	0.700134
NUP93	570.252	-0.32605	0.118582	-2.74957	0.00596741	0.0597227
MIR138-2	2.50232	0.355352	0.61266	0.580015	0.561904	0.750141
SLC12A3	18.0035	0.790623	0.52776	1.49807	0.134114	0.344952
HERPUD1	647.759	0.262425	0.120056	2.18586	0.0288259	0.144351
NLRC5	352.651	0.0533862	0.303052	0.176162	0.860167	0.93241
RSPRY1	360.39	-0.149214	0.111287	-1.3408	0.179985	0.406722
FAM192A	914.972	-0.0861341	0.120857	-0.712691	0.476037	0.688415
CCL22	2.88979	-1.13154	0.66355	-1.70528	0.0881425	0.272238
PLLP	906.907	0.272563	0.421286	0.646979	0.517645	0.719913
ARL2BP	429.247	-0.0364178	0.106799	-0.340994	0.733108	0.85899
CCL17	2.30322	-0.394849	0.737817	-0.535159	0.59254	0.76904
CIAPIN1	259.963	-0.376789	0.141724	-2.65862	0.00784619	0.0690962
POLR2C	421.754	-0.216896	0.113285	-1.9146	0.0555432	0.209374
COQ9	415.808	-0.0506228	0.0971056	-0.521317	0.602146	0.774889
DOK4	295.163	0.018512	0.173308	0.106816	0.914935	0.960024
CCDC102A	57.4888	0.920484	0.244112	3.77074	0.000162762	0.00665634
ADGRG5	13.9264	-1.07389	0.333829	-3.21688	0.00129591	0.0245716
ADGRG3	17.5144	0.00861123	0.419075	0.0205482	0.983606	0.992409
DRC7	14.1452	-0.202232	0.259945	-0.777981	0.43658	0.658692
KATNB1	807.839	-0.454602	0.159454	-2.85099	0.00435838	0.0501394
USB1	454.134	-0.181401	0.10858	-1.67066	0.094788	0.282347
TEPP	7.97536	0.204858	0.376637	0.543914	0.586501	0.765478
ZNF319	315.726	0.233685	0.114104	2.048	0.04056	0.174821
CFAP20	213.685	-0.249892	0.1672	-1.49457	0.135026	0.346444
CCDC113	277.956	-0.676214	0.130675	-5.1748	2.28157e-07	9.71159e-05
GINS3	29.5323	0.427468	0.215276	1.98567	0.0470698	0.189634
NDRG4	7553.76	-0.505248	0.192858	-2.61979	0.00879828	0.0736348
SETD6	192.767	0.243721	0.172353	1.41408	0.157338	0.376677
SNORA46	11.1391	0.802095	0.309478	2.59176	0.00954851	0.0770717
SLC38A7	338.959	-0.320456	0.107214	-2.98895	0.00279938	0.0394797
SNORA50A	8.94137	0.0896201	0.312054	0.287195	0.773963	0.883748
GOT2	1061.07	-0.402625	0.195941	-2.05482	0.0398962	0.173177
APOOP5	5.70226	-0.830056	0.326132	-2.54515	0.010923	0.0827234
LINC00920	3.90543	-0.0311476	0.470029	-0.0662674	0.947165	0.976038
CDH5	430.254	-0.604428	0.251889	-2.39958	0.0164138	0.104057
TK2	930.545	-0.0196564	0.0814672	-0.24128	0.809338	0.905308
BEAN1	177.601	-0.243676	0.174048	-1.40005	0.161498	0.382834
BEAN1-AS1	10.0976	-0.226045	0.288261	-0.78417	0.432941	0.656048
CKLF	28.1417	0.309606	0.183276	1.68929	0.0911646	0.277604
CMTM3	171.937	0.0654001	0.179106	0.365146	0.715002	0.846837
CMTM2	20.9994	-0.360962	0.23718	-1.52189	0.128037	0.336216
CMTM1	65.9647	0.629182	0.173826	3.61962	0.000295041	0.00983289
DYNC1LI2	5629.95	0.556854	0.284998	1.95389	0.0507144	0.198739
TERB1	5.57733	0.132259	0.3775	0.350354	0.726073	0.854804
LOC106699570	4.19248	-0.0430136	0.37333	-0.115216	0.908274	0.956906
RRAD	38.5371	1.09599	0.352787	3.10667	0.0018921	0.0312404
CA7	107.861	-0.201403	0.341934	-0.589011	0.555854	0.746407
FAM96B	347.525	-0.0531698	0.122225	-0.435015	0.663552	0.816319
PDP2	518.31	0.140357	0.103416	1.35721	0.174714	0.399738
CES3	85.8864	-0.312226	0.281308	-1.10991	0.267039	0.507627
CES4A	981.808	-0.290987	0.221627	-1.31296	0.189196	0.41908
C16orf70	326.061	-0.0200414	0.123481	-0.162303	0.871067	0.937937
TRADD	111.883	0.32133	0.187847	1.7106	0.0871552	0.270765
NOL3	354.347	0.0944587	0.17072	0.553294	0.580062	0.761192
E2F4	529.535	0.12725	0.108565	1.17211	0.241154	0.481035
ELMO3	127.462	0.242147	0.252737	0.9581	0.338012	0.573957
B3GNT9	186.021	0.115367	0.159061	0.7253	0.468268	0.682569
EXOC3L1	55.9286	-0.691065	0.160503	-4.30563	1.66514e-05	0.00158762
FBXL8	37.2657	0.216412	0.202479	1.06881	0.285154	0.525394
HSF4	536.289	0.102506	0.172792	0.593237	0.553023	0.744249
KIAA0895L	733.913	-0.276088	0.111863	-2.46808	0.013584	0.0935055
LRRC29	108.885	-0.0214283	0.187123	-0.114515	0.90883	0.957057
TMEM208	118.912	-0.368754	0.134654	-2.73854	0.0061713	0.0609192
SLC9A5	232.383	0.0683319	0.230967	0.295852	0.767343	0.880244
PLEKHG4	80.0867	0.445568	0.249809	1.78363	0.0744831	0.247627
KCTD19	7.04028	-0.0743123	0.326783	-0.227406	0.820108	0.911003
FHOD1	341.087	0.0255174	0.223572	0.114135	0.909131	0.957186
TPPP3	799.051	-0.10916	0.362731	-0.300939	0.763461	0.878199
HSD11B2	39.8065	1.01126	0.358481	2.82095	0.00478817	0.0527002
ZDHHC1	122.858	0.0712185	0.174997	0.406969	0.684031	0.828032
FAM65A	2078.49	-0.107607	0.143819	-0.748208	0.454334	0.67237
LOC100505942	48.6914	0.104626	0.197699	0.529221	0.596652	0.771555
AGRP	15.637	0.354731	0.265105	1.33807	0.180872	0.407865
CARMIL2	496.178	-0.410798	0.21358	-1.92339	0.0544309	0.207165
ACD	277.683	0.0333464	0.149234	0.223451	0.823185	0.912817
C16orf86	73.3668	-0.147275	0.158548	-0.928898	0.352942	0.586091
GFOD2	604.026	-0.0431964	0.177243	-0.243713	0.807453	0.903878
PARD6A	219.285	-0.0805815	0.22628	-0.356115	0.721755	0.85184
ENKD1	152.359	-0.0493433	0.129719	-0.380387	0.703658	0.839215
TSNAXIP1	122.85	0.0815972	0.186818	0.436773	0.662276	0.815413
CENPT	566.145	0.0464442	0.138187	0.336097	0.736798	0.861111
THAP11	339.33	0.0740403	0.13573	0.545497	0.585412	0.764506
CTRL	83.7995	0.447692	0.21806	2.05307	0.0400656	0.173569
EDC4	1321.01	-0.0077051	0.0996473	-0.0773237	0.938366	0.971049
PSKH1	388.205	0.148192	0.157369	0.941684	0.346354	0.580887
PSMB10	304.089	-0.0974768	0.116239	-0.838587	0.401701	0.629495
LCAT	147.256	0.652068	0.266485	2.44692	0.0144083	0.0970205
SLC12A4	672.811	0.197022	0.174299	1.13037	0.258322	0.497658
DPEP3	3.534	-0.150171	0.44873	-0.334658	0.737883	0.861703
NRN1L	15.0796	0.344676	0.253511	1.35961	0.173953	0.398609
DDX28	99.2721	-0.188715	0.132482	-1.42445	0.154317	0.372492
DUS2	121.949	-0.176073	0.122609	-1.43606	0.150986	0.36803
ESRP2	46.2206	0.461301	0.262439	1.75774	0.0787916	0.256116
PRMT7	442.127	-0.0658786	0.119999	-0.548992	0.583011	0.762852
SLC7A6	534.482	0.0520352	0.0776135	0.67044	0.502577	0.708069
SLC7A6OS	96.5876	0.133613	0.0973059	1.37313	0.169713	0.393432
ZFP90	690.865	0.0626392	0.090249	0.694071	0.487638	0.696194
UTP4	298.172	-0.214627	0.107415	-1.99811	0.0457047	0.186184
HAS3	73.5374	0.375307	0.148669	2.52444	0.0115882	0.0852548
CHTF8	457.718	0.0265672	0.084845	0.313126	0.754185	0.87326
TERF2	675.673	-0.16513	0.0899312	-1.83618	0.0663307	0.231797
VPS4A	1649.14	-0.0749443	0.0890355	-0.841736	0.399936	0.628189
COG8	331.235	-0.0217484	0.0733867	-0.296353	0.76696	0.880075
NIP7	98.422	-0.148327	0.151484	-0.979156	0.327503	0.563452
TMED6	13.0462	0.164963	0.268939	0.613382	0.539624	0.73528
PDF	36.9301	-0.0118566	0.254261	-0.0466316	0.962807	0.983363
NQO1	582.01	0.769137	0.417206	1.84354	0.0652498	0.229807
NOB1	248.63	0.0124792	0.116968	0.10669	0.915035	0.960024
PDXDC2P	259.003	0.0139551	0.207621	0.0672144	0.946411	0.975695
PDPR	1086.56	0.311306	0.164688	1.89027	0.0587214	0.216006
CLEC18C	4.04554	0.829945	0.581482	1.42729	0.153495	0.371613
DDX19B	127.17	0.0842648	0.101291	0.831905	0.405463	0.632515
EXOSC6	626.094	-0.0509956	0.151073	-0.337556	0.735698	0.860694
AARS	3757.04	-0.0834947	0.150422	-0.555069	0.578848	0.760793
LOC100506083	24.2148	0.723193	0.223071	3.24198	0.00118702	0.0231079
ST3GAL2	638.341	0.0765479	0.162469	0.471154	0.637531	0.799207
FUK	395.936	0.176709	0.144048	1.22674	0.21992	0.456564
SF3B3	1884.62	-0.0466425	0.0882513	-0.52852	0.597139	0.771972
MTSS1L	15267	0.74404	0.190543	3.90484	9.42884e-05	0.00477324
VAC14-AS1	73.1968	0.663635	0.34648	1.91536	0.0554463	0.209293
CMTR2	128.467	0.238767	0.118622	2.01284	0.0441311	0.183029
CALB2	221.201	-0.213939	0.391856	-0.545963	0.585091	0.764279
ZNF19	45.1671	0.139785	0.226586	0.616917	0.537289	0.733745
ZNF23	212.866	-0.180019	0.117245	-1.5354	0.124684	0.330312
MARVELD3	21.5069	0.577614	0.281133	2.05459	0.0399185	0.173238
SNORD71	4.60366	0.530278	0.368405	1.43939	0.150041	0.366869
SNORA70D	2.2221	-0.0668365	0.633202	-0.105553	0.915937	0.960486
ZNF821	246.042	-0.203824	0.188572	-1.08088	0.279749	0.519659
ATXN1L	1151.75	0.125073	0.118447	1.05594	0.290993	0.530854
PKD1L3	26.6558	0.458181	0.303692	1.5087	0.131374	0.341273
DHODH	141.801	0.21798	0.138186	1.57744	0.114694	0.315007
HPR	47.1965	0.699367	0.346046	2.02102	0.0432774	0.181216
PMFBP1	38.3167	0.329381	0.218433	1.50793	0.131572	0.341445
TXNL4B	144.603	0.152249	0.120421	1.26431	0.20612	0.439693
DHX38	1117.93	0.116542	0.100463	1.16004	0.246031	0.485351
HCCAT5	4.83248	-0.339901	0.365596	-0.929719	0.352517	0.58575
C16orf47	5.47745	0.178632	0.365086	0.489286	0.624639	0.790978
LINC01568	2.89287	-0.397994	0.478037	-0.832558	0.405094	0.632177
LOC101928035	6.298	-0.233374	0.380727	-0.61297	0.539896	0.735363
LOC283922	222.755	0.265327	0.153385	1.72981	0.083665	0.264795
NPIPB15	17.2788	0.141039	0.488257	0.288861	0.772688	0.882775
PSMD7	643.605	-0.294587	0.117179	-2.514	0.0119372	0.0866171
RFWD3	150.756	0.187394	0.135659	1.38136	0.167169	0.389896
FA2H	607.012	0.883424	0.455456	1.93965	0.0524224	0.202687
LDHD	397.765	-0.137649	0.144128	-0.95505	0.339552	0.575548
ZFP1	261.415	-0.241987	0.115153	-2.10144	0.0356025	0.162486
LOC100506281	28.6774	0.405406	0.377964	1.0726	0.283449	0.523802
BCAR1	1901.34	0.309463	0.163022	1.89828	0.0576586	0.213565
CTRB1	2.70298	0.804635	0.562189	1.43125	0.152358	0.370148
CHST6	956.977	0.722608	0.298862	2.41786	0.0156119	0.101092
GABARAPL2	1002.5	-0.156243	0.127544	-1.22501	0.22057	0.457002
TMEM231	229.132	-0.340406	0.104095	-3.27016	0.00107488	0.0218506
CHST5	106.954	-0.128617	0.187351	-0.686505	0.492395	0.700347
TERF2IP	2172.7	-0.405634	0.174148	-2.32925	0.0198456	0.116237
KARS	540.61	-0.142545	0.0895397	-1.59197	0.111391	0.309517
ADAT1	457.976	-0.150152	0.0960498	-1.56328	0.117987	0.319469
MON1B	760.223	0.0617699	0.106277	0.581217	0.561094	0.749733
SYCE1L	13.7796	-0.396609	0.342722	-1.15723	0.247178	0.486533
NUDT7	25.4724	-0.602396	0.255504	-2.35767	0.0183899	0.111208
MAF	760.243	0.40361	0.159491	2.53061	0.0113864	0.0844667
DYNLRB2	8.43769	-0.480094	0.315989	-1.51934	0.128678	0.3368
CENPN	109.187	-0.00881339	0.163777	-0.0538134	0.957084	0.980688
ATMIN	954.028	-0.24141	0.110871	-2.17739	0.0294513	0.146328
C16orf46	138.577	0.172272	0.0958951	1.79646	0.0724206	0.243901
GCSH	31.9274	-0.104242	0.225072	-0.463151	0.643256	0.802893
CMC2	146.597	-0.073044	0.1499	-0.487284	0.626057	0.792017
PKD1L2	138.686	-0.585718	0.398679	-1.46915	0.141793	0.35601
BCO1	73.5404	-0.190037	0.183228	-1.03716	0.299661	0.538982
MIR4720	5.72199	0.27833	0.3658	0.760881	0.446728	0.666195
MIR7854	4.05816	0.100984	0.436301	0.231455	0.816961	0.909057
LOC100129617	68.1318	0.350614	0.22758	1.54062	0.12341	0.328296
MIR8058	2.60319	0.405736	0.547757	0.740723	0.458861	0.675166
LOC101928417	10.3542	0.480763	0.2791	1.72255	0.0849702	0.266939
LOC102724163	4.49937	0.149089	0.380158	0.392176	0.694928	0.834085
HSBP1	565.782	-0.037189	0.142533	-0.260915	0.794158	0.89587
OSGIN1	97.6318	0.317912	0.324767	0.978891	0.327634	0.563492
MLYCD	227.401	0.240769	0.158807	1.51611	0.129493	0.33811
SLC38A8	12.4115	0.629943	0.443613	1.42003	0.1556	0.37424
TAF1C	906.78	0.353819	0.169049	2.09299	0.0363497	0.164366
DNAAF1	108.301	-0.619282	0.265305	-2.33422	0.0195841	0.115418
ADAD2	11.9209	-0.941256	0.377189	-2.49545	0.0125799	0.0894878
KCNG4	14.1552	0.0157793	0.405272	0.038935	0.968942	0.985912
HSDL1	432.125	-0.122201	0.156135	-0.782662	0.433825	0.656907
WFDC1	82.9403	-0.21821	0.168471	-1.29524	0.195237	0.426483
TLDC1	263.715	-0.238444	0.0966205	-2.46784	0.013593	0.0935056
COTL1	747.509	-0.132311	0.122924	-1.07636	0.281765	0.522055
KLHL36	1121.08	0.219989	0.122077	1.80206	0.0715364	0.242096
ZDHHC7	491.44	0.0841682	0.0873557	0.963511	0.335291	0.571446
LOC400548	6.91766	0.277081	0.444152	0.623843	0.53273	0.730997
LINC00311	4.8376	-0.0656243	0.431731	-0.152003	0.879185	0.942418
GSE1	1214.56	0.0762912	0.154078	0.495147	0.620497	0.78822
EMC8	193.778	-0.0830112	0.0989632	-0.838808	0.401577	0.629395
COX4I1	2330.02	-0.252893	0.122155	-2.07027	0.0384275	0.169375
C16orf74	16.371	0.0205621	0.332485	0.0618436	0.950687	0.977762
LOC101928557	3.768	-0.201157	0.392613	-0.512354	0.608403	0.779978
IRF8	132.297	0.0874982	0.387995	0.225514	0.82158	0.912055
FENDRR	53.8749	0.0602146	0.328882	0.183089	0.854728	0.92888
MTHFSD	195.377	0.216781	0.110951	1.95383	0.050721	0.198739
FOXC2	12.1604	0.718779	0.300478	2.39212	0.0167515	0.105141
FOXF1	94.1727	0.0707939	0.272652	0.259649	0.795134	0.896487
FOXL1	11.9916	0.153993	0.376267	0.409266	0.682344	0.826893
LOC440390	12.0176	0.83967	0.269841	3.11172	0.00186002	0.030844
LOC101928708	4.92062	1.47512	0.485736	3.03688	0.0023904	0.0359197
C16orf95	42.814	0.207684	0.171696	1.2096	0.226431	0.463112
LOC101928659	10.5316	0.624617	0.318114	1.9635	0.0495877	0.195807
LOC101928682	8.75276	0.948438	0.446805	2.12271	0.0337781	0.158174
ZCCHC14	1466.65	0.256192	0.12077	2.12133	0.0338944	0.158317
LOC101928737	11.8043	-0.505222	0.250797	-2.01446	0.0439607	0.18272
MAP1LC3B	843.095	-0.168161	0.130475	-1.28884	0.197454	0.428991
KLHDC4	288.405	-0.100989	0.15189	-0.664881	0.506127	0.710765
LOC102724467	7.84103	-0.760647	0.361541	-2.1039	0.0353868	0.161856
SLC7A5	2661.17	-0.165377	0.199435	-0.829227	0.406976	0.63407
MIR6775	2.68655	0.970786	0.723615	1.34158	0.179733	0.406495
LOC400553	17.4694	-0.337006	0.390911	-0.862105	0.38863	0.618657
LOC101928880	5.13242	0.284855	0.562539	0.506374	0.612594	0.782226
ZFPM1	344.672	0.264604	0.203778	1.29849	0.194119	0.42551
ZNF469	906.034	-0.105597	0.281447	-0.375194	0.707516	0.841729
MVD	549.236	-0.300664	0.151039	-1.99064	0.0465209	0.188368
ZC3H18	1107.36	0.124147	0.122925	1.00994	0.312525	0.550581
CYBA	204.326	-0.0983988	0.26608	-0.369809	0.711525	0.843964
RNF166	304.429	0.115983	0.139544	0.831155	0.405886	0.632857
LOC100289580	58.0563	0.402784	0.239071	1.68479	0.0920285	0.278867
LOC339059	28.3613	0.2915	0.283771	1.02724	0.304309	0.54346
CTU2	247.974	0.128862	0.163608	0.787623	0.430918	0.654139
PIEZO1	1377.86	0.282039	0.170199	1.65711	0.0974971	0.286448
SNAI3	374.707	-0.104965	0.221135	-0.474666	0.635025	0.797542
TRAPPC2L	332.122	-0.180304	0.162548	-1.10924	0.267327	0.507892
PABPN1L	8.68923	-0.370527	0.529866	-0.699285	0.484374	0.693619
GALNS	245.949	0.128849	0.148111	0.869949	0.384328	0.614774
LOC101927793	38.4267	-0.0698204	0.468785	-0.148939	0.881602	0.94339
CDT1	66.78	0.591813	0.203862	2.90301	0.00369592	0.0460488
APRT	180.279	-0.014909	0.137266	-0.108614	0.913509	0.959293
LOC100129697	23.7799	1.07073	0.413438	2.58982	0.0096027	0.0772997
ACSF3	353.453	0.142869	0.153297	0.93197	0.351352	0.584728
LINC00304	22.2948	1.22804	0.386268	3.17925	0.00147655	0.0264573
ZNF778	260.395	0.107787	0.101786	1.05896	0.28962	0.529691
LOC105371414	111.07	0.282369	0.232767	1.2131	0.225092	0.461763
LOC101927817	48.1893	0.433806	0.195356	2.22059	0.0263788	0.137408
RPL13	2615.84	0.256319	0.12235	2.09496	0.0361747	0.163985
SPG7	1487.59	-0.252533	0.107602	-2.34692	0.0189293	0.113112
SNORD68	26.3738	0.133092	0.255092	0.521741	0.601851	0.774769
CHMP1A	1076.72	-0.0949088	0.111157	-0.853825	0.393202	0.622605
SPATA33	154.045	0.15255	0.133207	1.14521	0.252122	0.491357
CDK10	625.149	0.185519	0.190753	0.972566	0.330769	0.566594
SPATA2L	216.643	-0.698899	0.249435	-2.80192	0.00507989	0.0543898
FANCA	115.595	-0.216694	0.190501	-1.1375	0.255331	0.49447
ZNF276	628.032	0.31888	0.213112	1.4963	0.134575	0.345626
DEF8	1611.29	0.21675	0.114745	1.88897	0.0588956	0.216387
TUBB3	1547.81	-1.03543	0.24266	-4.267	1.98118e-05	0.00179659
TCF25	1922.6	-0.175725	0.11772	-1.49273	0.135508	0.347277
MC1R	127.272	1.08612	0.238146	4.56075	5.09718e-06	0.000748675
CENPBD1	171.264	0.045909	0.133119	0.344872	0.730191	0.856943
DBNDD1	797.3	-0.176861	0.217701	-0.812405	0.416559	0.642094
GAS8	453.261	-0.229479	0.206168	-1.11307	0.265679	0.506052
GAS8-AS1	46.8898	-0.204298	0.316593	-0.645302	0.518732	0.720558
URAHP	46.2994	-0.158911	0.226619	-0.701225	0.483163	0.692743
PRDM7	3.6075	-0.206948	0.485375	-0.426367	0.66984	0.819327
ABCA6	287.957	1.04883	0.322572	3.25145	0.0011482	0.0226565
MYH10	4203.59	-0.424503	0.171512	-2.47507	0.0133209	0.0924265
PPM1D	269.219	0.481503	0.135074	3.56475	0.000364202	0.0116338
TMEM102	35.5926	0.212807	0.23008	0.924923	0.355006	0.587505
SMG6	1568.64	0.101218	0.0742113	1.36391	0.172595	0.397066
ABR	10128.7	-0.262382	0.136041	-1.92869	0.0537689	0.205848
RABEP1	2238.1	0.13041	0.116236	1.12194	0.261887	0.501642
UBE2G1	406.432	0.0887635	0.0942579	0.941708	0.346342	0.580887
MYOCD	27.2427	0.195061	0.360949	0.540411	0.588914	0.766967
STX8	157.542	-0.0429702	0.111594	-0.385057	0.700195	0.837226
DNAH9	272.225	0.111925	0.196976	0.568213	0.56989	0.753927
TOM1L2	4498.18	-0.190609	0.0878363	-2.17005	0.0300031	0.147623
SLC5A10	5.45665	-0.199306	0.584706	-0.340866	0.733204	0.85899
SPECC1	3471.83	0.320931	0.134229	2.39092	0.0168063	0.105327
ASIC2	383.548	-0.455897	0.171258	-2.66204	0.00776691	0.0689094
LYRM9	258.065	-1.12856	0.254872	-4.42796	9.51272e-06	0.00113375
PHF12	762.416	0.0813193	0.0966937	0.840999	0.400348	0.628556
LOC101927018	12.7475	0.310031	0.289657	1.07034	0.284467	0.52473
EFCAB5	57.5468	0.375942	0.179067	2.09945	0.035777	0.162926
EZH1	1663.9	0.166878	0.115107	1.44977	0.147124	0.36317
ACACA	2827.47	-0.0691395	0.101255	-0.682826	0.494717	0.701836
SRCIN1	3883.18	0.244029	0.216329	1.12805	0.259301	0.498596
SMARCE1	442.994	-0.01707	0.11569	-0.14755	0.882698	0.944028
EIF1	3106.03	0.0515208	0.114846	0.448608	0.653714	0.809338
MAPT	9445.88	-0.174134	0.0995192	-1.74975	0.0801616	0.258808
MBTD1	336.045	0.217236	0.148126	1.46656	0.142495	0.356785
NFE2L1	5006.48	-0.0163633	0.0974216	-0.167964	0.866612	0.93541
GFAP	130909	0.62816	0.229412	2.73812	0.00617906	0.0609346
MSI2	1597.89	0.0414385	0.209216	0.198066	0.842994	0.922406
ANKFN1	51.546	-0.267636	0.216519	-1.23608	0.216427	0.452171
SEPT4-AS1	2.81186	0.314973	0.506161	0.622279	0.533759	0.731734
DHX40	279.81	0.140975	0.118612	1.18855	0.234619	0.473301
MMD	531.477	-0.286742	0.201451	-1.42339	0.154625	0.373005
LRRC37A3	192.171	0.242068	0.190424	1.2712	0.203656	0.436598
2026-03-10	19.2983	-0.0441465	0.23001	-0.191933	0.847795	0.92525
DDX42	1633.64	-0.332639	0.136876	-2.43021	0.0150899	0.0991763
CEP112	357.107	0.276388	0.165139	1.67367	0.0941958	0.281889
CACNG4	551.932	0.167219	0.240646	0.694878	0.487132	0.695951
BRIP1	19.1057	-0.3745	0.280668	-1.33431	0.182101	0.409585
GRB2	1860.25	-0.187587	0.118813	-1.57885	0.114371	0.31454
CDC42EP4	1852.44	0.198962	0.185492	1.07262	0.283441	0.523802
KIF19	630.517	1.60638	0.432259	3.71624	0.000202211	0.0076962
UBE2O	2070.66	-0.335835	0.158053	-2.12483	0.0336012	0.157717
DNAH17	420.111	0.509908	0.389911	1.30775	0.190957	0.421459
TBCD	1682.23	0.0364698	0.0937799	0.388887	0.69736	0.83543
RPTOR	1801.16	0.0222122	0.0821927	0.270246	0.786971	0.891758
VPS53	2790.53	-0.279508	0.1223	-2.28543	0.0222876	0.124292
RPH3AL	65.0063	0.360821	0.193133	1.86826	0.0617263	0.222238
C17orf97	60.3663	-0.624617	0.202721	-3.08117	0.0020619	0.0328534
NXN	289.552	-0.0259866	0.220726	-0.117732	0.90628	0.955674
GEMIN4	290.56	0.251714	0.110962	2.26848	0.0233002	0.127686
PRPF8	5121.24	-0.112727	0.0867867	-1.29889	0.193981	0.425439
PITPNA	1431.18	-0.380043	0.0961737	-3.95163	7.76207e-05	0.00426861
SMYD4	306.529	0.125428	0.0833114	1.50553	0.132189	0.342318
RAP1GAP2	3039.23	-0.162656	0.171587	-0.947947	0.343157	0.578501
SRR	64.1888	-0.319896	0.125184	-2.5554	0.0106064	0.0811734
TSR1	444.012	-0.144343	0.111635	-1.293	0.196013	0.427315
METTL16	525.732	0.341557	0.117973	2.89521	0.00378911	0.046498
SPATA22	8.19881	-0.0768192	0.315481	-0.243499	0.807619	0.903918
P2RX1	18.8391	0.348313	0.352016	0.989481	0.322428	0.559613
ITGAE	72.2601	0.22759	0.110651	2.05683	0.0397023	0.172675
SHPK	438.589	0.221508	0.157421	1.4071	0.159397	0.379896
ZZEF1	2327.25	0.0119771	0.0886947	0.135037	0.892582	0.94929
LOC100130950	83.1184	0.506082	0.189197	2.67489	0.00747541	0.0674372
PLD2	383.117	-0.0631528	0.178548	-0.353703	0.723562	0.853196
PELP1	1505.65	0.00234049	0.124662	0.0187747	0.985021	0.99326
PFN1	825.827	-0.0946859	0.131407	-0.720556	0.471183	0.685127
MYBBP1A	1229.01	-0.391616	0.138121	-2.83531	0.00457812	0.0515304
MED31	16.5751	-0.185817	0.255024	-0.728623	0.466233	0.681322
FBXO39	4.54754	0.994866	0.526269	1.89041	0.0587026	0.215975
SLC16A11	36.8052	-0.537288	0.233183	-2.30415	0.021214	0.12066
PITPNM3	2935.63	-0.270615	0.208447	-1.29824	0.194203	0.425517
ASGR1	82.9332	-0.0290666	0.321152	-0.0905073	0.927884	0.965568
SENP3	85.8051	0.0739853	0.153751	0.481201	0.630374	0.795116
DNAH2	210.713	-0.242422	0.271832	-0.891807	0.372497	0.60404
WRAP53	82.191	0.158983	0.14605	1.08856	0.276349	0.516874
SENP3-EIF4A1	5.34091	0.610267	0.432103	1.41232	0.157856	0.377252
LINC00324	15.1124	-0.0942249	0.272296	-0.346039	0.729313	0.856694
NTN1	314.596	0.249311	0.212088	1.17551	0.239793	0.479286
GAS7	9899.01	-0.389211	0.188262	-2.06739	0.0386974	0.170235
USP43	269.862	-0.520576	0.186018	-2.79853	0.00513357	0.054703
MYH4	3.17163	-1.1421	0.462039	-2.47188	0.0134406	0.0928984
MYH13	4.02481	-0.754099	0.419399	-1.79805	0.0721693	0.243427
TMEM220	53.5202	-0.147687	0.205107	-0.72005	0.471494	0.685389
SHISA6	603.492	-0.213508	0.250434	-0.85255	0.393909	0.623222
MAP2K4	955.179	-0.288719	0.212998	-1.3555	0.175259	0.400589
ARHGAP44	1278.72	-0.134733	0.177354	-0.759681	0.447445	0.666503
HS3ST3A1	8.94048	-0.842577	0.419693	-2.0076	0.0446855	0.184092
COX10	128.985	-0.142945	0.121779	-1.17381	0.240472	0.480045
TVP23C	123.854	0.318313	0.190211	1.67347	0.0942342	0.281889
PIGL	81.027	-0.410524	0.207993	-1.97374	0.0484111	0.193145
ADORA2B	87.9705	-0.151428	0.284857	-0.531594	0.595007	0.770694
LRRC75A	226.714	-0.284421	0.140798	-2.02007	0.0433761	0.181411
CCDC144A	302.373	0.00501721	0.280209	0.0179052	0.985714	0.993575
NCOR1	3855.63	0.147779	0.0715701	2.06482	0.0389405	0.170785
CENPV	236.257	0.00635159	0.131977	0.0481266	0.961615	0.982766
PEMT	119.988	-0.173219	0.115455	-1.50031	0.133533	0.344279
COPS3	268.32	-0.236157	0.159899	-1.47691	0.1397	0.353007
MPRIP	7661.27	0.243307	0.105885	2.29784	0.0215707	0.122156
RAI1	2422.16	-0.130211	0.169031	-0.770337	0.4411	0.661873
SMCR8	802.716	0.0225939	0.0772536	0.292464	0.769932	0.882123
GID4	341.64	0.227854	0.0957823	2.37887	0.0173656	0.107269
ALKBH5	2277.84	-0.00552985	0.128556	-0.0430153	0.965689	0.984597
CCDC144B	416.7	-0.155982	0.260864	-0.597943	0.549878	0.742077
B9D1	267.263	0.179906	0.150924	1.19203	0.233251	0.471773
TMEM11	120.07	-0.103582	0.108748	-0.952499	0.340844	0.57655
KSR1	838.816	0.269187	0.102583	2.62409	0.008688	0.0730857
FAM222B	453.203	0.124243	0.11151	1.11419	0.265197	0.505476
KRT18P55	8.16705	-0.299022	0.375155	-0.797063	0.425415	0.649599
SUPT6H	2760.24	0.00339558	0.0689314	0.0492603	0.960712	0.982496
NLK	1170.11	-0.381688	0.149167	-2.55879	0.0105037	0.0806243
TAOK1	3911.41	-0.045303	0.132236	-0.342592	0.731905	0.858038
SSH2	1361.12	0.19935	0.145674	1.36847	0.171166	0.395219
GOSR1	570.983	-0.100076	0.0522358	-1.91585	0.0553837	0.209264
TEFM	78.643	0.187474	0.1398	1.34101	0.179916	0.406689
SUZ12P1	598.495	0.294227	0.141533	2.07885	0.0376307	0.167274
NF1	3574.68	-0.171362	0.104309	-1.64284	0.100416	0.291263
SUZ12	319.288	0.119793	0.12885	0.929713	0.352519	0.58575
OMG	613.556	-0.257284	0.277642	-0.926673	0.354096	0.586956
RAB11FIP4	6131.02	0.170224	0.162744	1.04596	0.295577	0.534911
RHOT1	565.188	0.0912682	0.155284	0.58775	0.5567	0.746995
PSMD11	794.512	-0.165129	0.0920324	-1.79425	0.0727729	0.244527
MYO1D	707.067	0.495461	0.3337	1.48475	0.13761	0.350496
GAS2L2	29.9634	0.252553	0.262727	0.961273	0.336415	0.57241
SLFN11	145.171	0.254694	0.229273	1.11088	0.266621	0.507198
AP2B1	4435.85	-0.341731	0.126428	-2.70297	0.00687237	0.0642767
AATF	528.649	0.377179	0.141778	2.66034	0.0078062	0.0690182
MYO19	293.62	-0.00733051	0.130105	-0.056343	0.955069	0.979793
SYNRG	996.525	0.0208768	0.0785925	0.265634	0.790521	0.893941
TADA2A	248.319	-0.170226	0.101411	-1.67859	0.0932326	0.28068
FBXL20	1216.35	-0.0600525	0.104803	-0.573001	0.566644	0.752802
LOC100131347	12.1154	-0.133461	0.36428	-0.366369	0.71409	0.845949
CWC25	283.963	-0.0950037	0.138679	-0.685064	0.493304	0.70097
PLXDC1	283.108	-0.35877	0.197817	-1.81365	0.0697317	0.238346
IKZF3	51.9005	-0.114174	0.335034	-0.340784	0.733266	0.859005
ERBB2	457.257	-0.101749	0.142418	-0.714436	0.474958	0.687519
WIPF2	1526.16	-0.120083	0.0972896	-1.23428	0.217098	0.452892
PSMD3	1051.71	-0.313832	0.115643	-2.7138	0.00665172	0.0629263
STAT3	2156.09	0.0236901	0.144883	0.163512	0.870115	0.937755
ATP6V0A1	4169.14	-0.42825	0.142867	-2.99755	0.0027216	0.0389731
TTC25	60.1648	-0.0776497	0.158195	-0.490847	0.623535	0.790364
STAT5B	1095.53	0.165674	0.0781555	2.1198	0.0340229	0.158629
TUBG1	222.253	-0.416527	0.12194	-3.41582	0.000635895	0.0162086
FKBP10	327.99	-0.0802693	0.178678	-0.449241	0.653258	0.809134
NBR2	110.303	0.318079	0.134149	2.37108	0.0177361	0.108614
SLC4A1	23.9212	-0.365679	0.565067	-0.647143	0.51754	0.719913
PYY	2.73247	-0.0696879	0.5181	-0.134507	0.893002	0.949497
CRHR1	20.316	0.190222	0.36835	0.516416	0.605564	0.777725
MAP3K14	257.372	0.116933	0.178943	0.653465	0.513457	0.716669
DCAKD	655.777	-0.209712	0.114435	-1.83259	0.0668637	0.232895
PLEKHM1	826.022	0.269574	0.121802	2.21323	0.0268821	0.138989
CRHR1-IT1-CRHR1	3.2889	-0.31724	0.545778	-0.581261	0.561065	0.749733
ARL17A	74.5789	0.324774	0.345111	0.941071	0.346668	0.581133
KANSL1	1832.62	0.250953	0.160975	1.55896	0.119006	0.320935
WNT9B	46.2949	-0.218002	0.250144	-0.871506	0.383478	0.614017
NSF	2052.75	-0.861991	0.312921	-2.75466	0.00587537	0.0591136
CDC27	714.168	-0.219304	0.15484	-1.41633	0.156678	0.375656
SP2	327.457	0.0608393	0.107236	0.567342	0.570482	0.754361
ITGB3	82.6032	-0.181851	0.280761	-0.647707	0.517174	0.719737
EFCAB13	142.172	0.539608	0.202733	2.66167	0.00777548	0.0689219
KPNB1	2123.51	-0.123785	0.0951295	-1.30123	0.19318	0.424345
SP2-AS1	49.0256	0.248451	0.164246	1.51267	0.130362	0.339701
NPEPPS	1444.21	0.0995389	0.106737	0.932564	0.351045	0.584728
CALCOCO2	1116.94	0.283176	0.123994	2.28378	0.0223843	0.124647
SKAP1	5.63561	0.414124	0.442265	0.936371	0.349082	0.582921
SPOP	694.539	0.131201	0.081585	1.60815	0.107803	0.303925
LOC102724596	32.0081	1.56884	0.286632	5.47337	4.41557e-08	2.98127e-05
FAM117A	122.594	-0.0116354	0.186616	-0.0623498	0.950284	0.977637
NGFR	112.113	1.44947	0.440195	3.29279	0.000991996	0.020794
SPAG9	4862.35	0.191286	0.136911	1.39715	0.162368	0.384173
SPATA20	746.297	-0.25369	0.164815	-1.53925	0.123744	0.328823
ABCC3	41.0577	-0.0969098	0.392882	-0.246664	0.805169	0.902725
CA10	606.285	-0.399805	0.209456	-1.90878	0.0562909	0.210896
LOC440446	22.7348	-0.124187	0.369578	-0.336025	0.736852	0.861126
HLF	1729.67	-0.194761	0.249823	-0.779598	0.435628	0.658132
STXBP4	159.997	0.42629	0.151106	2.82113	0.00478548	0.0527002
PCTP	110.178	-0.128545	0.177335	-0.724872	0.468531	0.682746
DGKE	496.745	-0.176822	0.166782	-1.0602	0.289053	0.528989
AKAP1	1087.44	-0.118904	0.092729	-1.28228	0.199745	0.431584
CUEDC1	695.906	0.525663	0.264416	1.98802	0.0468097	0.189093
RNF43	97.6589	-0.307242	0.351362	-0.874432	0.381883	0.612348
PPM1E	491.918	-0.499631	0.223794	-2.23255	0.0255788	0.13495
TRIM37	1443.25	-0.336371	0.214012	-1.57173	0.116012	0.316877
LINC01476	19.0478	-1.08887	0.37336	-2.91641	0.00354081	0.0448629
TEX14	38.1934	0.657643	0.239904	2.74127	0.00612024	0.0606125
PRR11	48.3352	-0.0656222	0.165185	-0.397264	0.691173	0.832417
YPEL2	968.687	0.236232	0.145083	1.62825	0.103472	0.296974
APPBP2	808.672	-0.0146025	0.132868	-0.109903	0.912486	0.958825
USP32	1188.48	0.0495513	0.175052	0.283066	0.777126	0.886196
VMP1	670.873	-0.0678425	0.151554	-0.447647	0.654408	0.809356
BCAS3	769.935	-0.150283	0.134364	-1.11848	0.263363	0.503434
TLK2	317.285	0.162323	0.0874101	1.85702	0.0633081	0.225635
MED13	2158	0.224026	0.114391	1.95842	0.0501803	0.197364
MAP3K3	626.166	0.208855	0.101992	2.04776	0.0405837	0.174851
KCNH6	19.2849	-0.00843399	0.310097	-0.0271979	0.978302	0.990267
TANC2	3872.81	-0.214749	0.126553	-1.6969	0.0897147	0.275295
ERN1	147.298	0.102451	0.114413	0.895454	0.370545	0.602215
TEX2	2142.63	0.0791362	0.127647	0.61996	0.535284	0.732862
CEP95	380.419	0.331819	0.145397	2.28216	0.0224798	0.124863
PLEKHM1P1	341.825	0.170415	0.166654	1.02257	0.306514	0.545334
SMURF2	422.457	0.046203	0.124393	0.371428	0.710319	0.843368
GNA13	1131.4	0.363573	0.149332	2.43466	0.0149059	0.0986962
RGS9	90.8027	0.503134	0.229371	2.19354	0.0282684	0.14286
CACNG5	48.3604	0.257649	0.35475	0.726284	0.467665	0.682295
PRKCA	4916.72	-0.224597	0.125206	-1.79382	0.0728415	0.244647
HELZ	1795.05	0.134129	0.110314	1.21588	0.224031	0.460902
BPTF	4542.07	0.380881	0.147441	2.58328	0.00978666	0.0777411
PITPNC1	1441.3	-0.101095	0.163877	-0.616899	0.537301	0.733745
FAM20A	130.371	-0.0709448	0.260246	-0.272606	0.785156	0.890735
ARSG	131.124	-0.561595	0.128776	-4.36102	1.2946e-05	0.00135686
PRKAR1A	3952.74	-0.403485	0.160972	-2.50655	0.0121916	0.0875463
WIPI1	182.67	-0.0680033	0.135006	-0.503704	0.61447	0.783517
ABCA9	256.18	0.139733	0.178563	0.78254	0.433897	0.656925
ABCA10	172.549	-0.238627	0.157968	-1.5106	0.130889	0.340436
MAP2K6	408.922	0.173703	0.167328	1.0381	0.299224	0.538707
SLC39A11	337.025	0.680571	0.164463	4.13814	3.50137e-05	0.00261749
LINC00673	188.223	0.167797	0.176512	0.950628	0.341793	0.577416
SDK2	721.61	0.0804258	0.204477	0.393325	0.694079	0.833593
TTYH2	1967.72	0.687645	0.356668	1.92797	0.0538592	0.206042
SLC25A19	51.8656	-0.0422664	0.196424	-0.21518	0.829627	0.915799
CD300E	8.27362	-0.995702	0.431366	-2.30825	0.0209851	0.119586
SLC9A3R1	1165.69	-0.272293	0.172698	-1.5767	0.114865	0.315183
FADS6	126.285	-0.246038	0.250801	-0.98101	0.326588	0.562765
HN1	331.906	-0.547258	0.194141	-2.81886	0.0048194	0.0528765
LOC100287042	27.8648	0.0288753	0.271748	0.106258	0.915378	0.960171
PRPSAP1	439.762	0.0926422	0.0678145	1.36611	0.171904	0.396131
FBF1	492.44	0.262083	0.16501	1.58828	0.112222	0.310839
LLGL2	164.171	0.89639	0.258227	3.47133	0.000517885	0.0145769
SRP68	822.296	-0.19311	0.0920987	-2.09677	0.0360137	0.163575
RNF157	2038.65	-0.310279	0.110983	-2.79572	0.00517843	0.0549965
UNK	505.511	0.119489	0.128207	0.932004	0.351334	0.584728
RECQL5	491.066	0.156176	0.134179	1.16393	0.24445	0.483729
2026-09-09	2611.63	-0.198688	0.132822	-1.4959	0.13468	0.34581
ST6GALNAC2	38.7009	0.36408	0.266849	1.36437	0.172451	0.396956
JMJD6	774.685	0.778146	0.244093	3.18791	0.00143306	0.0259231
SEC14L1	3119.42	0.208452	0.15085	1.38185	0.167017	0.389813
TNRC6C	2402.2	0.149109	0.0967567	1.54107	0.1233	0.328172
PGS1	531.177	0.284625	0.0851334	3.34328	0.000827929	0.0186822
CYTH1	1422.04	0.310895	0.201394	1.54372	0.122657	0.326976
USP36	979.991	0.102329	0.136955	0.747175	0.454958	0.672612
RBFOX3	1857.77	-0.250509	0.247476	-1.01226	0.311416	0.549722
TBC1D16	1621.74	0.279085	0.143213	1.94874	0.0513266	0.20018
EIF4A3	352.073	-0.257328	0.139983	-1.83828	0.0660206	0.231175
RNF213	4695.51	0.299517	0.171968	1.74171	0.0815599	0.261225
LOC100294362	112.101	-0.19794	0.167324	-1.18298	0.236818	0.475711
BAIAP2	2875.3	-0.133356	0.157461	-0.84691	0.397045	0.625885
NPLOC4	1556.01	-0.0696982	0.0892141	-0.781246	0.434658	0.657217
CEP131	323.431	0.00698222	0.16536	0.0422243	0.96632	0.984723
BAHCC1	1616.87	0.227508	0.168548	1.34981	0.177075	0.402837
ASPSCR1	340.62	0.116459	0.152427	0.764032	0.444848	0.664682
OGFOD3	387.712	-0.162736	0.189053	-0.860796	0.38935	0.619379
CSNK1D	1956.4	-0.130113	0.111397	-1.16802	0.242801	0.482341
FOXK2	1438.55	0.0820717	0.100539	0.816316	0.414319	0.640298
CCDC57	1030.17	-0.194629	0.214203	-0.908621	0.36355	0.595458
B3GNTL1	145.452	0.148099	0.11676	1.2684	0.204655	0.437721
DOC2B	187.913	-0.226801	0.244778	-0.926558	0.354156	0.586956
LOC100506388	16.858	0.101563	0.34857	0.291371	0.770768	0.882273
RFLNB	198.306	0.561461	0.258292	2.17374	0.0297243	0.146985
FAM57A	149.282	-0.119486	0.208716	-0.57248	0.566997	0.752802
DBIL5P	24.3645	0.0393924	0.232473	0.169449	0.865444	0.934971
GLOD4	338.066	-0.495339	0.17588	-2.81635	0.0048573	0.0530968
MRM3	168.065	-0.210969	0.216534	-0.9743	0.329908	0.565788
LOC101927727	8.29383	0.991113	0.420794	2.35534	0.0185058	0.111651
TIMM22	227.538	-0.0150747	0.142335	-0.10591	0.915653	0.960315
MIR3183	9.89499	0.567322	0.472929	1.19959	0.230297	0.467749
BHLHA9	7.55772	-0.524503	0.42261	-1.2411	0.214567	0.450225
TUSC5	17.3065	0.519959	0.548769	0.947502	0.343383	0.578624
YWHAE	5874.33	-0.243005	0.143719	-1.69084	0.0908678	0.277324
INPP5K	487.059	0.0756698	0.0881086	0.858824	0.390438	0.620121
CRK	752.82	0.134602	0.0797814	1.68713	0.091578	0.278344
MYO1C	558.711	0.322278	0.163666	1.96911	0.04894	0.194339
PITPNA-AS1	20.615	0.0698053	0.22616	0.308654	0.757585	0.875296
SCARF1	206.667	-0.0958402	0.182124	-0.526236	0.598724	0.772891
SLC43A2	1007.32	-0.262426	0.156652	-1.67522	0.093891	0.281524
RILP	83.3779	-0.21777	0.214611	-1.01472	0.31024	0.548642
SERPINF1	407.244	-0.744141	0.213935	-3.47835	0.000504506	0.0143358
TLCD2	80.0152	0.139625	0.226125	0.617467	0.536927	0.733723
MIR22HG	103.96	-1.01243	0.222854	-4.54303	5.54518e-06	0.000797627
WDR81	816.002	0.265227	0.122107	2.17208	0.0298496	0.14725
SERPINF2	50.5075	1.29735	0.306712	4.22988	2.33813e-05	0.00200685
RPA1	634.359	-0.0639614	0.118146	-0.541378	0.588247	0.766648
LOC105371485	97.7336	0.258149	0.456838	0.565079	0.57202	0.755772
OVCA2	33.2271	0.304513	0.268743	1.1331	0.257172	0.496651
RTN4RL1	550.217	-0.500401	0.31314	-1.59801	0.110041	0.307501
HIC1	173.33	-0.199646	0.335639	-0.594822	0.551962	0.743733
DPH1	472.86	0.0852405	0.142531	0.59805	0.549807	0.742074
LOC101927839	12.9131	0.531606	0.263203	2.01976	0.0434085	0.18151
SGSM2	3427.23	-0.243219	0.156298	-1.55612	0.119679	0.321821
LOC284009	20.0885	0.603408	0.229511	2.6291	0.00856116	0.0727562
MNT	1124.17	-0.248645	0.141704	-1.75468	0.0793146	0.257113
PAFAH1B1	4414.45	-0.30507	0.150839	-2.02249	0.0431255	0.180787
CLUH	1751.98	-0.26312	0.134977	-1.94937	0.0512515	0.200066
LOC105371592	23.4443	0.514207	0.242939	2.11661	0.0342932	0.159264
LOC101927911	30.8453	0.384834	0.29156	1.31991	0.186864	0.416071
OR3A2	16.7971	-0.442828	0.353635	-1.25222	0.21049	0.445207
OR3A4P	2.57545	-0.0690898	0.593566	-0.116398	0.907337	0.956499
OR3A1	2.88676	-0.835273	0.525918	-1.58822	0.112237	0.310839
ASPA	237.16	0.439401	0.520917	0.843516	0.39894	0.62722
TRPV1	447.562	0.497534	0.181422	2.74242	0.00609892	0.0605107
TRPV3	287.699	0.522656	0.16765	3.11753	0.00182372	0.0304542
P2RX5	38.8003	-0.351424	0.215053	-1.63413	0.102232	0.294715
P2RX5-TAX1BP3	46.2792	0.492146	0.214085	2.29884	0.0215141	0.121934
TAX1BP3	2.60266	0.490891	0.524864	0.935273	0.349647	0.583268
CTNS	402.477	0.790911	0.176253	4.48737	7.21077e-06	0.000917043
EMC6	9.34667	0.0583959	0.332068	0.175855	0.860407	0.932522
GSG2	5.0081	-0.626784	0.418434	-1.49793	0.134151	0.345005
NCBP3	851.533	0.256537	0.167714	1.52961	0.126113	0.33325
CAMKK1	2287.51	-0.471103	0.25287	-1.86302	0.0624589	0.223525
ATP2A3	101.558	0.289935	0.366388	0.791332	0.42875	0.652523
CYB5D2	336.106	-0.195328	0.11449	-1.70607	0.0879949	0.271978
ANKFY1	1997.68	0.112669	0.0928364	1.21363	0.224888	0.461481
SPNS3	14.7181	-0.87432	0.345341	-2.53175	0.0113494	0.0844667
SPNS2	1015.08	0.128181	0.144617	0.886344	0.375432	0.606912
SMTNL2	7.51259	-0.510581	0.417794	-1.22209	0.221675	0.458132
ALOX15	16.3191	0.662498	0.438544	1.51068	0.130871	0.34043
ARRB2	743.379	0.100877	0.106157	0.950255	0.341983	0.577522
ZMYND15	33.2774	-0.0939835	0.29331	-0.320423	0.748647	0.86895
MED11	82.3309	0.343617	0.118044	2.91093	0.00360352	0.0452763
VMO1	18.1928	-0.0152087	0.240893	-0.0631348	0.949659	0.977498
GLTPD2	82.6036	-0.569969	0.216824	-2.62871	0.00857084	0.0727562
PSMB6	352.318	-0.126157	0.12376	-1.01937	0.308028	0.54649
CXCL16	271.131	0.257895	0.19844	1.29961	0.193734	0.425338
SLC25A11	600.544	-0.35414	0.122185	-2.8984	0.00375076	0.0463324
MINK1	4990.18	-0.0222543	0.10863	-0.204863	0.837679	0.920069
RNF167	637.086	-0.0359894	0.0835001	-0.431011	0.666461	0.817616
CHRNE	28.0857	-0.126153	0.246595	-0.511578	0.608946	0.780273
C17orf107	123.679	-0.810019	0.238713	-3.39328	0.000690607	0.0169658
GP1BA	83.9497	0.152036	0.292669	0.51948	0.603426	0.775675
LOC102724009	9.36598	0.286419	0.351559	0.814711	0.415238	0.640947
CAMTA2	2907.16	-0.196309	0.15497	-1.26676	0.205243	0.438511
ENO3	23.8857	0.304447	0.22852	1.33225	0.182777	0.410485
INCA1	76.1061	-0.0647397	0.112127	-0.577381	0.563682	0.751256
KIF1C	7536.71	1.08151	0.322762	3.35079	0.00080581	0.018469
SLC52A1	38.3866	0.582913	0.431691	1.3503	0.176919	0.402618
SPAG7	311.175	-0.333949	0.149607	-2.23218	0.0256034	0.13495
MIR6864	2.81459	0.800697	0.528041	1.51635	0.12943	0.338018
LOC101928000	12.433	-0.050172	0.288368	-0.173986	0.861876	0.933282
ZNF232	111.247	0.279965	0.158886	1.76205	0.0780604	0.254813
ZFP3	220.7	0.163249	0.141578	1.15306	0.248885	0.488181
USP6	50.1194	0.465061	0.358054	1.29886	0.193993	0.425439
ZNF594	400.358	0.242555	0.144437	1.67931	0.0930915	0.280458
SCIMP	53.3248	0.185622	0.224926	0.82526	0.409224	0.635816
RPAIN	297.876	-0.16942	0.0912714	-1.85622	0.0634227	0.225966
C1QBP	347.49	-0.335049	0.158052	-2.11987	0.034017	0.158629
NUP88	284.448	0.106796	0.0665593	1.60452	0.108599	0.305313
DHX33	440.523	-0.185714	0.0832742	-2.23016	0.0257371	0.13535
NLRP1	126.09	0.412292	0.254232	1.62172	0.104864	0.299487
DERL2	156.447	0.0283961	0.135011	0.210324	0.833415	0.917866
LOC728392	1877	-0.559034	0.217997	-2.56441	0.0103352	0.0799779
MIS12	139.042	0.102475	0.149619	0.684907	0.493403	0.701015
WSCD1	1018.83	0.819283	0.198039	4.13697	3.51922e-05	0.00262144
FAM64A	9.37967	0.348968	0.351442	0.992962	0.320728	0.558104
KIAA0753	457.231	-0.114747	0.134696	-0.851898	0.394271	0.623441
TXNDC17	63.3332	-0.187121	0.111462	-1.67879	0.0931929	0.280603
XAF1	308.238	-0.0787865	0.301266	-0.261518	0.793693	0.895637
C17orf100	58.2359	0.102811	0.154705	0.664564	0.50633	0.710808
SLC13A5	150.634	-0.642515	0.405647	-1.58393	0.11321	0.312579
ALOX15P1	11.3826	-0.0174845	0.329792	-0.0530166	0.957719	0.981145
ALOX12P2	193.71	0.245175	0.171906	1.42622	0.153805	0.371931
TEKT1	6.13392	0.740177	0.515072	1.43704	0.150707	0.36781
RNASEK-C17orf49	4.26849	0.907476	0.554078	1.63781	0.101461	0.293098
ALOX12-AS1	21.3561	0.171177	0.219956	0.778232	0.436432	0.658585
RNASEK	9.92748	0.0334591	0.270737	0.123585	0.901644	0.953535
ALOX12	160.909	0.541699	0.196704	2.75388	0.00588938	0.0591701
MIR497HG	48.1493	0.183407	0.261224	0.702106	0.482613	0.692404
BCL6B	73.8004	0.213495	0.297454	0.717741	0.472917	0.686496
SLC16A13	35.2631	0.204719	0.236936	0.864026	0.387573	0.617636
ASGR2	10.5161	-0.48699	0.416578	-1.16902	0.242394	0.482083
CLEC10A	3.54737	-0.376339	0.708766	-0.530978	0.595434	0.770814
ACADVL	2196.95	0.175421	0.135723	1.29249	0.196188	0.427571
CLDN7	9.79928	1.05064	0.342636	3.06636	0.00216685	0.0337638
CTDNEP1	892.774	0.163203	0.0562281	2.90251	0.00370184	0.046095
DLG4	5810.91	-0.342091	0.214511	-1.59475	0.110769	0.308659
MIR324	8.2387	0.99035	0.339374	2.91817	0.00352096	0.0447784
DVL2	411.179	0.258008	0.131807	1.95747	0.0502925	0.197613
PHF23	350.691	0.102056	0.153646	0.664226	0.506546	0.710915
ELP5	304.702	0.0637934	0.0969539	0.657977	0.510553	0.714432
YBX2	22.1144	-0.397448	0.238812	-1.66427	0.096058	0.284464
SLC2A4	87.6734	-0.214307	0.283316	-0.756424	0.449395	0.668099
GABARAP	1270.52	-0.124946	0.11258	-1.10984	0.267066	0.507627
TMEM95	3.52566	0.246862	0.581712	0.424371	0.671295	0.819975
TNK1	72.4578	0.42819	0.202	2.11975	0.0340273	0.158629
GPS2	431.384	0.342403	0.111183	3.07965	0.00207247	0.0329195
NLGN2	3284.87	-0.180305	0.120223	-1.49976	0.133678	0.344438
EIF5A	866.9	-0.314505	0.0909113	-3.45947	0.000541248	0.0148667
ACAP1	137.179	0.380853	0.228701	1.66529	0.0958549	0.284104
KCTD11	108.66	0.463723	0.155353	2.98497	0.00283605	0.0396458
PLSCR3	5.80775	0.0734197	0.430099	0.170704	0.864456	0.93434
TMEM256	66.5448	-0.0628772	0.195514	-0.321599	0.747756	0.868404
NEURL4	1490.52	-0.0237083	0.134857	-0.175803	0.860449	0.932522
TMEM256-PLSCR3	6.61652	0.218638	0.31764	0.688322	0.49125	0.699338
TNFSF12	299.296	0.139016	0.123419	1.12637	0.260007	0.499363
SLC35G6	20.0533	1.11322	0.346916	3.2089	0.00133246	0.0248875
FGF11	179.171	0.0265919	0.194331	0.136838	0.891159	0.948844
CHRNB1	114.077	-0.00334357	0.116301	-0.0287491	0.977065	0.989595
ZBTB4	4051.11	0.0155012	0.0664715	0.2332	0.815606	0.908469
POLR2A	4092.74	-0.353111	0.125465	-2.81442	0.00488647	0.0533597
TNFSF13	97.8614	-0.207835	0.195828	-1.06131	0.288549	0.528517
CD68	320.463	0.252464	0.263379	0.958558	0.337781	0.573753
MPDU1	232.479	-0.0159103	0.10668	-0.149141	0.881442	0.94339
SHBG	10.446	-0.405145	0.308913	-1.31152	0.189683	0.419536
SOX15	93.2364	0.100136	0.162157	0.617527	0.536887	0.733723
SNORA48	462.694	0.0176301	0.190957	0.0923248	0.92644	0.965212
SNORD10	288.423	0.189727	0.178692	1.06175	0.288348	0.528339
SNORA67	42.5166	0.0783941	0.173698	0.451324	0.651756	0.807911
FXR2	976.153	0.0127841	0.11528	0.110896	0.911699	0.958433
SAT2	441.959	0.205982	0.14832	1.38877	0.164902	0.387534
ATP1B2	7843.06	-0.491549	0.204986	-2.39797	0.0164863	0.104261
TP53	187.78	-0.347906	0.181369	-1.91822	0.0550826	0.208618
LOC100996842	114.993	0.419918	0.162162	2.58949	0.00961181	0.0773432
EFNB3	586.024	-0.445568	0.233949	-1.90455	0.0568381	0.211994
TRAPPC1	356.02	-0.571496	0.11073	-5.16116	2.4542e-07	9.9038e-05
CNTROB	370.502	-0.0805091	0.151241	-0.532324	0.594501	0.770252
NAA38	340.016	-0.00304089	0.118203	-0.025726	0.979476	0.990686
KDM6B	791.512	0.048955	0.237853	0.20582	0.836931	0.919601
TMEM88	24.9313	-0.497239	0.27676	-1.79664	0.0723925	0.243901
SCARNA21	239.829	0.0369532	0.150353	0.245776	0.805856	0.903011
LOC284023	104.253	0.104842	0.169883	0.617144	0.53714	0.733745
KCNAB3	108.335	-0.224022	0.20618	-1.08654	0.277242	0.517636
CHD3	4403.41	-0.0803138	0.150638	-0.533159	0.593924	0.769886
CYB5D1	341.022	-0.0116094	0.0842166	-0.137852	0.890358	0.948378
GUCY2D	15.0234	0.268374	0.27469	0.977006	0.328566	0.56442
ALOX15B	48.4911	1.22479	0.356444	3.43613	0.000590081	0.0155295
ALOX12B	20.4377	-1.47189	0.274924	-5.35381	8.61191e-08	4.6056e-05
AURKB	2.71551	-0.485665	0.824228	-0.589237	0.555702	0.746407
MIR4521	2.36888	-0.263772	0.823114	-0.320456	0.748623	0.86895
ALOXE3	40.1985	-0.877417	0.421167	-2.0833	0.0372241	0.166392
HES7	13.3961	0.0854421	0.388891	0.219707	0.826099	0.914444
PER1	1918.51	0.375509	0.130583	2.87563	0.00403218	0.0482221
TMEM107	106.276	-0.186993	0.145718	-1.28325	0.199404	0.431206
BORCS6	189.798	0.0505438	0.14464	0.349445	0.726755	0.855246
MIR6883	3.94632	1.14045	0.457156	2.49465	0.012608	0.0895111
VAMP2	4890.13	-0.551918	0.189449	-2.91328	0.00357653	0.045073
SLC25A35	48.1302	-0.0238687	0.235167	-0.101497	0.919156	0.96218
CTC1	757.172	0.248945	0.106814	2.33064	0.0197725	0.115971
PFAS	517.795	0.0181281	0.119781	0.151344	0.879704	0.942695
RANGRF	8.70933	0.385723	0.334755	1.15226	0.249216	0.488438
ARHGEF15	72.7409	0.0111024	0.22343	0.0496909	0.960369	0.982346
RPL26	1076.39	0.17385	0.147721	1.17688	0.239244	0.478708
KRBA2	250.335	0.291691	0.137492	2.12152	0.0338783	0.158317
NDEL1	712.141	-0.262543	0.126981	-2.06757	0.0386802	0.170235
LOC100128288	68.0749	0.572265	0.168882	3.38855	0.000702638	0.0170711
RNF222	15.3808	0.337128	0.297203	1.13434	0.256653	0.496109
PIK3R6	32.775	0.232966	0.241948	0.962874	0.335611	0.571616
MFSD6L	2.5993	0.93731	0.632175	1.48267	0.138161	0.351035
PIK3R5	126.822	0.70517	0.259541	2.71699	0.00658794	0.0626702
LOC101928266	20.3368	-0.458147	0.297701	-1.53895	0.123816	0.3289
CFAP52	36.381	-0.317853	0.257699	-1.23343	0.217417	0.453311
DHRS7C	2.26323	-0.553343	0.52696	-1.05007	0.293687	0.532957
RCVRN	32.9872	0.747005	0.365294	2.04494	0.0408604	0.175536
GLP2R	142.169	-1.02542	0.422577	-2.42659	0.0152413	0.0997764
GSG1L2	2.52816	-0.403067	0.645332	-0.624589	0.532241	0.730651
MYH1	3.14246	-0.971741	0.516562	-1.88117	0.0599489	0.218976
ADPRM	49.0689	0.167576	0.193188	0.867423	0.38571	0.61624
MYH3	124.145	0.427817	0.263636	1.62276	0.104641	0.299219
SCO1	197.615	-0.216945	0.125904	-1.72311	0.0848695	0.266932
TMEM220-AS1	13.9966	0.185499	0.326453	0.568227	0.569881	0.753927
LINC00675	10.312	0.0174895	0.421198	0.0415233	0.966879	0.984918
MAGOH2P	15.4064	0.334033	0.242119	1.37963	0.167702	0.390418
PIRT	118.992	0.490451	0.57866	0.847564	0.396681	0.625583
ZNF18	156	-0.329232	0.142426	-2.31159	0.0208002	0.11916
MIR744	5.11903	0.257539	0.399734	0.644276	0.519397	0.721146
LOC100128006	14.1187	0.211276	0.296674	0.712147	0.476374	0.688563
MIR1269B	3.75829	-0.124721	0.452613	-0.275559	0.782887	0.889361
ELAC2	714.711	-0.197755	0.0940581	-2.10248	0.0355112	0.162247
CDRT15P1	8.25496	0.302856	0.360491	0.84012	0.400841	0.628881
COX10-AS1	45.7145	0.214501	0.146357	1.4656	0.142759	0.357023
CDRT15	3.85138	0.843115	0.473342	1.7812	0.0748802	0.248331
HS3ST3B1	42.2613	0.60356	0.284527	2.12127	0.0338987	0.158317
MGC12916	11.9046	0.379419	0.303676	1.24942	0.211511	0.446461
PMP22	1117.1	0.119957	0.287027	0.417927	0.676	0.823175
MIR4731	2.40142	-0.0234576	0.58398	-0.0401685	0.967959	0.98544
TEKT3	15.5865	-0.0893411	0.266657	-0.335041	0.737594	0.861511
CDRT4	8.82211	0.179481	0.334209	0.537034	0.591244	0.768123
TRIM16	137.896	0.626914	0.15868	3.9508	7.78912e-05	0.00426861
CDRT1	8.27366	0.69139	0.400828	1.7249	0.084545	0.266368
ZNF286A	169.935	0.249692	0.119532	2.08891	0.0367159	0.165324
MEIS3P1	102.288	-0.0103906	0.19655	-0.0528647	0.95784	0.981221
TBC1D26	32.0886	-0.170116	0.259592	-0.655318	0.512263	0.71598
TTC19	649.331	-0.339641	0.125522	-2.70583	0.00681346	0.0638689
ZSWIM7	135.563	0.141657	0.131887	1.07408	0.282785	0.523108
LRRC75A-AS1	1013.42	0.114162	0.107866	1.05837	0.289888	0.530005
SNORD49A	9.91572	0.115007	0.286018	0.402098	0.687612	0.83009
SNORD65	3.75861	0.395744	0.456893	0.866163	0.386401	0.61669
TRPV2	175.554	0.112466	0.234967	0.478646	0.632191	0.795977
UBB	5116.5	-0.147018	0.143603	-1.02378	0.30594	0.544732
ZNF287	259.435	-0.141018	0.160203	-0.880248	0.378725	0.60959
ZNF624	107.289	0.0418175	0.189539	0.220628	0.825382	0.91433
FAM106CP	26.7334	0.246011	0.291043	0.845275	0.397958	0.626383
USP32P1	398.271	-0.129438	0.273313	-0.47359	0.635792	0.797973
FLCN	1752.32	0.711812	0.167863	4.24045	2.23077e-05	0.00195492
PLD6	172.297	0.256488	0.156966	1.63403	0.102252	0.294724
NT5M	97.9903	-0.321949	0.123784	-2.6009	0.00929789	0.0758709
MED9	351.11	-0.141485	0.137179	-1.03139	0.302359	0.541639
RASD1	1762.89	-0.262647	0.240749	-1.09096	0.275291	0.515926
RAI1-AS1	30.5033	0.467272	0.403891	1.15693	0.247302	0.486647
SMCR5	81.6293	0.371502	0.30212	1.22965	0.218828	0.455316
SREBF1	1780.65	0.0884415	0.325635	0.271597	0.785932	0.891218
DRC3	119.79	0.0831775	0.13747	0.605059	0.54514	0.738598
ATPAF2	175.473	0.310287	0.107429	2.88829	0.00387346	0.0471072
MYO15A	189.433	-0.284123	0.245188	-1.1588	0.246539	0.485834
DRG2	297.462	-0.0267119	0.0738123	-0.36189	0.717434	0.848519
LLGL1	1998.66	0.470426	0.230468	2.04118	0.0412331	0.176162
FLII	1642.85	0.283426	0.113988	2.48646	0.0129021	0.0905846
MIEF2	280.355	-0.194141	0.125482	-1.54717	0.121823	0.325542
TOP3A	556.807	-0.00344539	0.104514	-0.032966	0.973702	0.98796
SHMT1	158.92	0.310524	0.228501	1.35896	0.174158	0.398861
FLJ35934	7.3266	0.0630829	0.452661	0.13936	0.889166	0.947883
USP32P2	135.483	-0.300146	0.675407	-0.444394	0.656758	0.811261
FAM106A	13.1673	0.420059	0.408676	1.02785	0.304019	0.543166
ZNF286B	30.348	0.365073	0.192379	1.89767	0.0577394	0.213804
FOXO3B	163.393	0.27975	0.102965	2.71695	0.00658868	0.0626702
TBC1D28	2.83583	0.319635	0.58339	0.547893	0.583766	0.763408
FBXW10	9.75775	0.232096	0.298508	0.77752	0.436852	0.658845
TVP23B	43.3182	-0.0148079	0.179371	-0.0825548	0.934206	0.968859
TRIM16L	44.6248	0.287503	0.215578	1.33364	0.182323	0.409908
PRPSAP2	331.66	0.0357147	0.135703	0.263183	0.79241	0.894673
GRAP	35.2603	-0.0153234	0.224871	-0.0681431	0.945672	0.975464
FAM83G	17.2896	-0.436716	0.415515	-1.05102	0.293249	0.532592
EPN2-IT1	47.771	0.671224	0.293164	2.28958	0.0220455	0.123603
EPN2	2043.51	0.433758	0.173985	2.49308	0.012664	0.0896885
MIR1180	4.75614	0.631442	0.50002	1.26283	0.206649	0.440344
EPN2-AS1	87.5407	0.865151	0.27239	3.17615	0.00149245	0.0265597
MAPK7	230.173	0.180844	0.163229	1.10791	0.2679	0.508425
MFAP4	77.3835	0.32001	0.225415	1.41965	0.155709	0.374408
RNF112	773.657	-0.0836985	0.198104	-0.422498	0.672661	0.82094
SLC47A1	61.4242	0.264369	0.206357	1.28112	0.20015	0.43219
ALDH3A1	5.55709	-0.253396	0.532701	-0.475681	0.634302	0.797446
SLC47A2	68.3636	0.850403	0.20896	4.06969	4.70767e-05	0.00311707
ALDH3A2	882.087	0.263516	0.135292	1.94776	0.0514441	0.200241
ULK2	1360.91	0.0981122	0.083909	1.16927	0.242295	0.482023
AKAP10	673.369	-0.0529477	0.0878135	-0.602956	0.546538	0.739603
CCDC144CP	360.655	0.777695	0.169635	4.58452	4.55032e-06	0.000696545
FAM106B	21.4358	0.999174	0.240947	4.14687	3.37057e-05	0.0025471
LOC100287072	3.07401	-1.24573	0.622606	-2.00083	0.0454105	0.185493
CCDC144NL	31.1827	0.172044	0.322766	0.533029	0.594014	0.769949
CCDC144NL-AS1	17.5932	-0.561929	0.294243	-1.90974	0.0561661	0.210693
USP22	6319.56	-0.209503	0.125905	-1.66397	0.0961182	0.284521
LOC339260	6.88447	-1.34606	0.410992	-3.27516	0.00105603	0.0216362
DHRS7B	132.059	-0.53681	0.120232	-4.46479	8.0148e-06	0.00100099
LINC01563	38.0541	0.117245	0.169643	0.691126	0.489486	0.698012
MAP2K3	231.167	0.361395	0.118122	3.05951	0.00221702	0.0342522
NATD1	339.634	0.231693	0.141375	1.63885	0.101244	0.292754
KCNJ12	146.479	-0.142282	0.241421	-0.589355	0.555623	0.746402
C17orf51	1264.3	0.207612	0.16925	1.22665	0.219953	0.456564
WSB1	1502.58	0.00530326	0.290358	0.0182646	0.985428	0.993334
LGALS9	182.62	0.0812693	0.277523	0.292837	0.769646	0.881958
NOS2	85.9365	-0.822948	0.294076	-2.79842	0.00513537	0.054703
PYY2	17.2575	0.419326	0.390933	1.07263	0.283437	0.523802
VTN	44.8154	0.22917	0.21377	1.07204	0.283702	0.523925
TMEM97	106.855	-0.145293	0.190254	-0.763678	0.445059	0.664847
IFT20	140.921	0.0698686	0.0904537	0.772424	0.439863	0.660692
POLDIP2	823.193	-0.21307	0.0813745	-2.61838	0.00883473	0.0737654
TMEM199	176.749	-0.0469358	0.0852339	-0.55067	0.58186	0.762206
SEBOX	15.9297	0.519869	0.369992	1.40508	0.159997	0.380422
SLC46A1	188.582	0.164511	0.116322	1.41427	0.157284	0.376633
TNFAIP1	787.056	-0.113997	0.0902114	-1.26366	0.206351	0.439864
SARM1	435.122	-0.0201402	0.135054	-0.149127	0.881453	0.94339
SPAG5	356.64	0.430979	0.23166	1.86039	0.06283	0.22445
UNC119	310.13	0.0807659	0.197661	0.408607	0.682828	0.827143
SGK494	623.928	0.650082	0.236602	2.74758	0.00600376	0.0599141
KIAA0100	3648.82	0.12607	0.0723639	1.74216	0.0814802	0.26121
SDF2	223.029	0.112155	0.101889	1.10076	0.270999	0.511597
PIGS	499.886	-0.302122	0.0890229	-3.39376	0.000689405	0.0169563
SPAG5-AS1	37.7259	0.200578	0.262138	0.765163	0.444175	0.664335
ALDOC	6916.24	-0.684654	0.173192	-3.95316	7.71259e-05	0.00426861
TRAF4	370.439	0.34917	0.22884	1.52583	0.127053	0.334654
RAB34	135.741	-0.41778	0.171877	-2.43069	0.0150699	0.0991763
PROCA1	64.9352	0.572125	0.19762	2.89508	0.00379062	0.046498
RPL23A	408.167	0.0232156	0.192735	0.120453	0.904124	0.954559
TLCD1	59.7475	-0.464897	0.224135	-2.07418	0.0380626	0.1683
SNORD42A	2.50785	0.177306	0.533275	0.332486	0.739522	0.862652
SNORD4A	8.2822	0.37639	0.382839	0.983155	0.325531	0.562006
SNORD4B	2.23072	-0.14086	0.526509	-0.267536	0.789056	0.893014
NEK8	41.6678	-0.0482543	0.211113	-0.228571	0.819202	0.910463
ERAL1	410.899	-0.047568	0.0789335	-0.602634	0.546752	0.739603
DHRS13	121.515	0.387785	0.179424	2.16128	0.030674	0.149399
FLOT2	1447.27	-0.32037	0.14965	-2.1408	0.0322902	0.154184
SEZ6	721.843	-0.202002	0.165275	-1.22222	0.221625	0.458075
PIPOX	115.317	-0.290547	0.248628	-1.1686	0.242564	0.482185
TIAF1	75.407	0.730762	0.220145	3.31946	0.000901918	0.0195747
MYO18A	5333.62	0.250113	0.194815	1.28384	0.199196	0.431063
NUFIP2	2019.38	0.143187	0.114817	1.2471	0.212362	0.447443
CRYBA1	15.5999	0.771504	0.302618	2.54944	0.0107898	0.0821321
MIR4523	51.4739	0.0935736	0.219834	0.425656	0.670358	0.819558
GIT1	4573.85	0.313663	0.142613	2.1994	0.0278495	0.141418
ABHD15	144.532	0.369111	0.162283	2.27449	0.0229368	0.126479
TP53I13	218.186	0.20581	0.159261	1.29229	0.196258	0.427606
CORO6	499.381	-0.56714	0.212633	-2.66722	0.00764817	0.0681941
ANKRD13B	904.587	0.163315	0.145172	1.12497	0.260601	0.500216
NSRP1	463.871	0.275216	0.217561	1.26501	0.205868	0.439307
SLC6A4	14.6097	-0.121521	0.288065	-0.421854	0.673132	0.821216
BLMH	229.617	-0.0772664	0.122227	-0.632155	0.527286	0.727348
CPD	1494.78	-0.123074	0.141155	-0.871907	0.383259	0.613951
TBC1D29	3.18976	-0.159674	0.526938	-0.303021	0.761874	0.877325
SH3GL1P2	37.0637	0.0794488	0.281782	0.281951	0.777981	0.886686
LOC107133515	157.432	0.10213	0.115811	0.88187	0.377847	0.608805
CRLF3	333.234	0.37633	0.146766	2.56415	0.0103428	0.0799779
ATAD5	130.526	0.365407	0.169928	2.15037	0.0315258	0.152037
RNF135	85.1444	0.254571	0.192584	1.32187	0.186212	0.415115
ADAP2	140.081	-0.0614288	0.244605	-0.251135	0.80171	0.900639
DPRXP4	6.23563	-0.254027	0.347121	-0.73181	0.464285	0.68017
EVI2B	112.348	0.443233	0.255099	1.7375	0.0822997	0.262384
EVI2A	339.309	0.451334	0.410982	1.09818	0.272124	0.512571
COPRS	327.497	-0.154317	0.178594	-0.864067	0.387551	0.617636
UTP6	303.239	0.00997174	0.0960418	0.103827	0.917307	0.960996
LRRC37B	387.061	0.395888	0.143928	2.7506	0.00594861	0.0596576
SH3GL1P1	178.638	0.767771	0.229737	3.34196	0.0008319	0.0187283
ARGFXP2	47.6699	0.918303	0.253698	3.61967	0.000294981	0.00983289
LOC105371730	16.2731	0.818787	0.253055	3.23561	0.00121384	0.0234853
RHBDL3	700.166	0.24743	0.165858	1.49182	0.135746	0.347564
C17orf75	273.923	-0.1357	0.122064	-1.11171	0.266261	0.506837
ZNF207	1005.2	0.00257785	0.124061	0.0207788	0.983422	0.992356
CDK5R1	3071.12	-0.25982	0.200951	-1.29295	0.196028	0.427315
TMEM98	363.787	0.91288	0.397972	2.29383	0.0218001	0.122788
AA06	15.4212	-0.355333	0.351075	-1.01213	0.311476	0.549755
CCL2	84.2436	-1.14929	0.629656	-1.82526	0.0679612	0.234797
TMEM132E	354.827	-0.204107	0.220476	-0.925753	0.354574	0.58726
C17orf102	40.2868	-1.23968	0.338926	-3.65767	0.000254514	0.00898482
CCT6B	45.5126	-0.294376	0.269053	-1.09412	0.273904	0.514482
ZNF830	179.552	-0.0172338	0.106013	-0.162564	0.870862	0.937907
LIG3	480.469	-0.0967061	0.09057	-1.06775	0.285633	0.525905
RFFL	263.122	0.636738	0.233734	2.7242	0.00644581	0.0620379
RAD51D	159.105	-0.0795749	0.0888095	-0.896018	0.370243	0.601998
FNDC8	34.4669	-0.0373063	0.268567	-0.138909	0.889522	0.94802
NLE1	220.581	-0.393092	0.14603	-2.69187	0.00710537	0.0651334
SLFN5	268.258	-0.404833	0.248688	-1.62787	0.103552	0.29708
SLFN12L	8.16346	-0.181881	0.478962	-0.379739	0.704139	0.839464
SLFN12	28.883	0.223726	0.280049	0.798881	0.42436	0.648847
SLFN13	20.9159	-0.275975	0.352897	-0.782028	0.434198	0.657145
PEX12	134.405	0.299609	0.131794	2.2733	0.0230078	0.126683
LOC105371743	64.349	0.268966	0.150412	1.78819	0.0737455	0.24661
SNORD7	3.50572	1.06821	0.473946	2.25385	0.0242053	0.130689
RASL10B	704.257	0.481139	0.208647	2.306	0.0211109	0.120224
MMP28	234.603	-0.558663	0.22906	-2.43894	0.0147304	0.0983142
HEATR9	46.5128	0.925815	0.339878	2.72397	0.0064503	0.0620379
TAF15	1220.31	-0.0533858	0.129917	-0.410922	0.68113	0.826334
C17orf50	19.3938	0.134249	0.267332	0.502181	0.61554	0.784163
CCL5	22.7373	0.79163	0.277959	2.84801	0.00439939	0.050401
RDM1	6.74398	1.04492	0.467916	2.23314	0.0255395	0.134821
LRRC37A8P	21.588	0.945434	0.418576	2.25869	0.0239026	0.129759
CCL3	4.85898	0.830914	0.813238	1.02174	0.306906	0.545521
CCL4	2.21414	-0.257494	0.637105	-0.404163	0.686093	0.829079
ZNHIT3	198.933	-0.103882	0.134743	-0.770962	0.44073	0.661507
PIGW	32.9092	-0.325456	0.18782	-1.73281	0.0831294	0.26401
MRM1	117.316	-0.0784444	0.153139	-0.512242	0.608482	0.779983
DHRS11	139.408	-1.01731	0.174762	-5.82109	5.84639e-09	6.4178e-06
GGNBP2	724.295	-0.19827	0.115313	-1.71941	0.0855399	0.267803
LHX1	3.70156	-0.0837251	0.597997	-0.140009	0.888653	0.947543
C17orf78	27.5378	0.276895	0.274148	1.01002	0.312485	0.550558
DUSP14	143.835	-0.246499	0.200732	-1.228	0.219448	0.45606
DDX52	280.529	0.126599	0.0931344	1.35931	0.174047	0.398694
MIR378J	2.68087	0.119521	0.500563	0.238773	0.811282	0.906054
YWHAEP7	72.4607	-0.0758071	0.232982	-0.325377	0.744896	0.866265
LOC440434	123.232	0.389594	0.106242	3.66703	0.000245381	0.00892725
MRPL45	146.745	-0.0897695	0.135326	-0.663358	0.507101	0.711416
SOCS7	1816.44	0.122583	0.145425	0.842931	0.399267	0.627459
GPR179	276.321	0.18316	0.166049	1.10304	0.270008	0.510475
ARHGAP23	3906.55	0.492054	0.229375	2.1452	0.0319372	0.153149
EPOP	475.479	-0.507487	0.301669	-1.68226	0.0925178	0.279659
CISD3	150.764	-0.0317718	0.15083	-0.210647	0.833163	0.91783
PSMB3	320.448	-0.378397	0.152052	-2.4886	0.0128248	0.0903369
PIP4K2B	4813.96	-0.119936	0.1153	-1.04021	0.298243	0.537686
PCGF2	154.528	0.173772	0.166538	1.04343	0.296748	0.536007
MLLT6	4639.76	0.128607	0.121911	1.05492	0.291462	0.531226
LASP1	2007.73	-0.0454625	0.112698	-0.403399	0.686654	0.829596
SNORA21	19.7928	-0.0257862	0.29145	-0.0884756	0.929499	0.966284
LINC00672	215.874	-0.246017	0.190579	-1.29089	0.196741	0.428198
RPL23	889.834	0.0606951	0.163638	0.370912	0.710703	0.8435
ARL5C	5.38674	-1.56682	0.452148	-3.46527	0.000529694	0.0147062
CACNB1	1254.07	-0.678961	0.188997	-3.59243	0.000327603	0.0106763
RPL19	2185.47	0.167195	0.137641	1.21471	0.224475	0.461088
STAC2	699.836	-0.480698	0.2775	-1.73224	0.0832301	0.26414
MED1	661.31	0.0734259	0.0922649	0.795816	0.426139	0.650229
CDK12	1262.86	0.166106	0.0962182	1.72634	0.0842854	0.265831
PNMT	85.8895	-0.156204	0.261617	-0.597074	0.550458	0.742346
STARD3	844.768	0.36732	0.131621	2.79074	0.0052587	0.0554249
NEUROD2	798.839	-0.130363	0.249421	-0.52266	0.601211	0.774325
PPP1R1B	2858.08	-0.303226	0.209996	-1.44396	0.14875	0.365256
TCAP	64.2013	0.798621	0.386298	2.06737	0.0386991	0.170235
PGAP3	326.079	-0.364448	0.122741	-2.96924	0.00298539	0.0408839
GRB7	12.6684	0.356804	0.49072	0.727102	0.467163	0.681993
MIEN1	303.529	0.196182	0.107725	1.82114	0.0685852	0.236222
GSDMB	210.023	0.45369	0.271107	1.67347	0.0942352	0.281889
ORMDL3	667.269	-0.0369824	0.0904145	-0.409032	0.682516	0.826957
THRA	4356.39	0.0659333	0.117564	0.560828	0.574914	0.757937
CSF3	23.8689	-2.03661	0.60979	-3.33986	0.000838197	0.0187815
MED24	1086.85	-0.0384113	0.0923226	-0.416056	0.677369	0.823544
SNORD124	7.96574	0.664295	0.338882	1.96026	0.0499657	0.196815
NR1D1	1065.1	0.0950991	0.220417	0.431451	0.66614	0.817481
CASC3	2727.54	0.627565	0.16587	3.78347	0.000154654	0.00650326
RAPGEFL1	1270.43	-0.331148	0.211591	-1.56504	0.117574	0.319178
MIR6867	2.90695	0.594123	0.458283	1.29641	0.194834	0.426231
MSL1	1540.33	0.190616	0.0730527	2.6093	0.00907284	0.0749435
RARA	318.463	-0.488406	0.23308	-2.09544	0.0361316	0.163825
RARA-AS1	24.832	-0.20172	0.257752	-0.782613	0.433854	0.656907
GJD3	24.0436	-1.03437	0.283695	-3.64608	0.000266275	0.00924077
CDC6	59.6699	-0.165276	0.315658	-0.523591	0.600563	0.774162
TOP2A	6.63619	-0.94258	0.756161	-1.24653	0.212568	0.447739
IGFBP4	373.816	-0.437456	0.282959	-1.54601	0.122103	0.325973
CCR7	28.8754	0.91703	0.557466	1.645	0.0999702	0.290466
KRT222	169.304	-0.6038	0.26885	-2.24586	0.0247131	0.132256
KRT10	50.8099	0.179616	0.197034	0.911599	0.36198	0.593726
TMEM99	29.5615	0.106476	0.191967	0.554656	0.57913	0.76102
KRT12	2.78821	0.637323	0.567017	1.12399	0.261016	0.500644
KRT23	2.50193	-0.693302	0.520277	-1.33256	0.182676	0.410346
KRT31	9.63755	-0.011184	0.563955	-0.0198314	0.984178	0.992745
KRT19	15.6888	1.1474	0.3972	2.88871	0.0038682	0.0471072
KRT42P	2.18372	-0.593406	0.817862	-0.725558	0.46811	0.682526
KRT17	87.1592	-0.980334	0.363146	-2.69956	0.00694313	0.0645621
HAP1	540.995	0.128608	0.257791	0.498886	0.61786	0.786158
P3H4	169.092	0.0343111	0.17166	0.199878	0.841576	0.921577
JUP	496.228	0.666627	0.176555	3.77575	0.000159526	0.00657554
NT5C3B	461.78	-0.119445	0.12674	-0.942443	0.345966	0.580618
ACLY	1323.81	-0.403577	0.128876	-3.13152	0.00173901	0.0295363
KLHL11	933.644	-0.111903	0.145536	-0.768904	0.441951	0.662374
KLHL10	12.6789	-0.338082	0.287178	-1.17725	0.239094	0.478532
CNP	13138.8	0.367894	0.401004	0.917431	0.358917	0.591165
DNAJC7	708.266	-0.278039	0.118882	-2.33879	0.0193465	0.114731
ZNF385C	41.7327	0.270266	0.275596	0.980658	0.326761	0.562954
NKIRAS2	196.051	-0.242842	0.13536	-1.79405	0.0728055	0.244565
HSPB9	7.36909	0.247858	0.374476	0.66188	0.508048	0.712313
RAB5C	916.076	-0.381581	0.0954031	-3.99967	6.34317e-05	0.00375448
KCNH4	151.501	-0.691462	0.427908	-1.61591	0.106113	0.301632
GHDC	303.763	0.099523	0.110574	0.900059	0.368089	0.600062
KAT2A	1597.86	0.34681	0.145828	2.37821	0.0173969	0.10732
DHX58	134.595	-0.463811	0.144334	-3.21345	0.00131152	0.0246658
STAT5A	193.836	0.291406	0.212442	1.3717	0.170157	0.39398
PTRF	1110.94	0.352987	0.21726	1.62472	0.104222	0.298462
NAGLU	219.338	0.598265	0.227577	2.62884	0.00856759	0.0727562
PSMC3IP	57.0733	0.490125	0.189348	2.58849	0.00963979	0.0773891
MIR5010	7.68062	0.0850635	0.30509	0.278814	0.780387	0.888166
HSD17B1	11.4346	0.604266	0.263974	2.28911	0.0220728	0.12369
COASY	630.831	0.106661	0.108014	0.987474	0.323411	0.560341
FAM134C	807.488	-0.0460866	0.0979175	-0.470667	0.637878	0.799405
MLX	184.815	0.0272936	0.107064	0.254929	0.798778	0.898507
LOC108783654	110.897	0.0770068	0.105965	0.726719	0.467398	0.682048
PLEKHH3	242.053	0.183745	0.216424	0.849006	0.395878	0.62496
CCR10	45.8876	-0.0951471	0.194354	-0.489555	0.624449	0.790885
TUBG2	785.266	-0.348527	0.109461	-3.18402	0.00145245	0.0262057
CNTNAP1	3281.26	-0.340029	0.172686	-1.96906	0.0489458	0.194339
BECN1	432.056	-0.239545	0.140722	-1.70225	0.0887076	0.273533
AOC3	43.6651	-0.0792924	0.355134	-0.223275	0.823322	0.91288
PSME3	765.056	-0.166363	0.0756829	-2.19815	0.0279381	0.141743
VPS25	142.145	-0.386018	0.123717	-3.12018	0.00180743	0.0302306
AOC2	85.9304	0.385727	0.237812	1.62198	0.104808	0.299367
CNTD1	30.5976	0.700235	0.241481	2.89975	0.00373455	0.0462538
WNK4	55.4873	0.44147	0.208001	2.12244	0.0338008	0.158175
RAMP2	67.0012	-0.28603	0.244773	-1.16855	0.242584	0.482185
RAMP2-AS1	55.3736	0.860088	0.179787	4.78393	1.71905e-06	0.000376581
COA3	268.836	-0.268148	0.122965	-2.18068	0.0292068	0.145657
RPL27	781.825	-0.102977	0.131877	-0.78086	0.434885	0.657506
RUNDC1	564.743	-0.165149	0.176761	-0.934306	0.350146	0.583808
PTGES3L	13.0882	-0.251378	0.238722	-1.05302	0.292333	0.532044
RND2	611.905	0.721046	0.195833	3.68195	0.000231461	0.00855955
BRCA1	168.759	0.475058	0.28431	1.67091	0.0947386	0.282347
VAT1	920.676	0.3673	0.156912	2.3408	0.0192424	0.114244
IFI35	102.788	-0.289517	0.210285	-1.37678	0.16858	0.39185
LOC101929767	44.7801	0.251376	0.184594	1.36178	0.173268	0.397913
NBR1	1968.15	0.0679231	0.119315	0.569277	0.569168	0.753771
TMEM106A	112.443	0.15859	0.221006	0.717581	0.473016	0.686496
LINC00854	27.7711	0.168942	0.283065	0.596832	0.55062	0.742454
LINC00910	173.843	0.872798	0.25448	3.42973	0.000604172	0.0157016
ARL4D	74.6479	-1.23406	0.281668	-4.38127	1.17988e-05	0.00127507
DHX8	914.394	-0.0834795	0.0665829	-1.25377	0.209926	0.444656
ETV4	59.3442	0.842964	0.290848	2.89829	0.003752	0.0463324
MEOX1	9.88831	-0.720713	0.307783	-2.34163	0.0191997	0.114153
DUSP3	1701.82	-0.133908	0.137592	-0.973231	0.330438	0.566167
MPP3	130.196	0.558635	0.253733	2.20167	0.0276887	0.141108
CD300LG	4.17241	-1.72682	0.565766	-3.05219	0.0022718	0.0347176
MPP2	1251.35	-0.0538754	0.137427	-0.392028	0.695038	0.834085
G6PC3	347.035	-0.255585	0.113639	-2.24911	0.0245057	0.131629
NAGS	70.576	0.201525	0.217295	0.927425	0.353706	0.586774
TMEM101	174.61	-0.015541	0.123169	-0.126177	0.899592	0.952474
LSM12	24.848	-0.124794	0.1618	-0.771288	0.440536	0.661264
HDAC5	3001.08	0.177917	0.102506	1.73567	0.0826225	0.263045
LOC105371789	12.5012	0.874383	0.392208	2.22938	0.0257885	0.135555
ATXN7L3	2254.3	-0.313636	0.165833	-1.89128	0.0585875	0.215741
C17orf53	32.4047	0.531499	0.246823	2.15337	0.03129	0.151349
ASB16-AS1	57.2941	0.477505	0.21729	2.19754	0.0279816	0.14186
UBTF	1711.85	0.0525979	0.119063	0.441764	0.65866	0.812828
ASB16	77.9857	0.738621	0.262182	2.8172	0.00484441	0.0530671
TMUB2	385.603	-0.197251	0.0707421	-2.78831	0.00529831	0.0557552
RUNDC3A-AS1	81.716	-0.143614	0.200118	-0.717644	0.472977	0.686496
RUNDC3A	3824.01	-0.3184	0.216765	-1.46887	0.141868	0.356155
ITGA2B	85.7121	0.246532	0.243857	1.01097	0.312032	0.550038
FAM171A2	937.643	-0.150335	0.255704	-0.587927	0.556582	0.746919
SLC25A39	609.327	0.22754	0.111194	2.04633	0.0407236	0.175145
GRN	841.726	0.0998215	0.142962	0.698239	0.485028	0.694091
GPATCH8	1711.76	0.0570113	0.0998636	0.570892	0.568073	0.753469
FZD2	37.2512	0.0307184	0.28264	0.108684	0.913453	0.959293
MEIOC	33.3878	0.087545	0.215891	0.405505	0.685106	0.828404
CCDC43	205.789	-0.247937	0.113865	-2.17746	0.0294465	0.146328
DBF4B	246.728	0.0610776	0.200057	0.305301	0.760137	0.876864
ADAM11	1345.18	-0.622855	0.169848	-3.66714	0.000245281	0.00892725
HIGD1B	61.5698	0.777451	0.293733	2.6468	0.00812576	0.0704572
EFTUD2	804.853	-0.220253	0.124547	-1.76844	0.076988	0.252554
CCDC103	104.091	-0.139924	0.179046	-0.781496	0.434511	0.657201
GJC1	262.208	0.289777	0.20237	1.43192	0.152167	0.36988
KIF18B	14.113	-0.0597287	0.370216	-0.161334	0.87183	0.938411
C1QL1	267.616	0.207353	0.171945	1.20592	0.227847	0.464783
LOC105371795	5.9982	0.360224	0.41801	0.86176	0.38882	0.618865
PLCD3	1037.51	0.287917	0.150114	1.91799	0.0551121	0.208654
ACBD4	259.183	-0.0096198	0.10967	-0.0877162	0.930102	0.966711
NMT1	2097.79	-0.0656286	0.113083	-0.580355	0.561675	0.749943
HEXIM1	1229.92	0.35736	0.1489	2.4	0.0163949	0.103999
HEXIM2	108.032	0.153707	0.179682	0.855442	0.392307	0.621675
FMNL1	803.329	-0.331112	0.181729	-1.82201	0.0684539	0.235912
MAP3K14-AS1	15.4454	-0.551817	0.219632	-2.51246	0.0119894	0.0866171
SPATA32	2.49855	-1.4049	0.768228	-1.82876	0.0674359	0.233878
ARHGAP27	310.214	0.186428	0.141725	1.31542	0.188368	0.417994
LRRC37A4P	161.239	0.578981	0.413017	1.40183	0.160965	0.381983
CRHR1-IT1	574.748	0.375111	0.155753	2.40838	0.0160235	0.102484
MAPK8IP1P2	111.023	-0.273238	0.390726	-0.699309	0.484359	0.693619
MAPT-AS1	38.7643	0.520242	0.207653	2.50535	0.0122331	0.0877796
MAPT-IT1	299.354	0.632331	0.238581	2.65038	0.00804005	0.0701364
SPPL2C	33.3373	0.425818	0.308021	1.38243	0.16684	0.389542
STH	53.3988	0.515069	0.24709	2.08454	0.0371114	0.166137
KANSL1-AS1	22.8637	-0.328213	0.389148	-0.843415	0.398996	0.627261
LRRC37A	12.2145	-0.117614	0.564885	-0.208209	0.835066	0.918616
LRRC37A2	131.291	0.432248	0.344414	1.25502	0.209471	0.444477
WNT3	125.838	-0.23818	0.217226	-1.09646	0.272877	0.513294
GOSR2	754.091	0.00860045	0.0553788	0.155302	0.876583	0.940796
RPRML	184.45	-0.551237	0.285935	-1.92784	0.0538749	0.206042
THCAT158	5.13695	0.856022	0.410566	2.08498	0.0370714	0.166065
MRPL45P2	58.0547	0.574139	0.170327	3.3708	0.000749504	0.0177641
TBX21	3.32728	-1.74297	0.750134	-2.32354	0.02015	0.116957
TBKBP1	895.921	0.0575661	0.163322	0.35247	0.724486	0.854044
OSBPL7	354.085	0.292862	0.144503	2.02669	0.0426944	0.179878
MRPL10	298.295	-0.121764	0.0986895	-1.23381	0.217275	0.45317
LRRC46	47.31	1.22722	0.329571	3.72368	0.000196337	0.00754305
SP6	4.53817	-0.0877493	0.45486	-0.192915	0.847026	0.924701
LOC102724532	19.6291	-0.935962	0.263009	-3.55867	0.000372742	0.0117614
SCRN2	212.603	-0.125812	0.129737	-0.969751	0.332171	0.568046
CDK5RAP3	1327.53	0.223092	0.162291	1.37464	0.169244	0.392683
PRR15L	11.9321	-0.69909	0.336267	-2.07897	0.0376199	0.167264
COPZ2	48.5684	0.101378	0.203962	0.497044	0.619158	0.787182
PNPO	530.714	-0.342879	0.0895096	-3.83064	0.000127813	0.00583324
SNX11	286.194	0.0719299	0.0904654	0.79511	0.42655	0.650645
CBX1	769.938	-0.086862	0.102757	-0.845316	0.397935	0.626383
HOXB2	2.66119	-0.747494	0.473517	-1.5786	0.114428	0.31465
TTLL6	27.8135	-0.360492	0.281829	-1.27912	0.200856	0.433165
SNF8	322.789	0.199071	0.0836759	2.37908	0.0173561	0.107269
LOC105371814	11.2404	0.610603	0.280435	2.17734	0.029455	0.146328
UBE2Z	1002.24	0.0157656	0.116424	0.135416	0.892283	0.949233
ATP5G1	226.358	-0.286514	0.157665	-1.81723	0.0691822	0.237364
GNGT2	9.55485	0.0358101	0.275983	0.129755	0.896761	0.950841
ABI3	165.451	0.0829647	0.28899	0.287085	0.774047	0.883796
PHOSPHO1	73.3785	0.199975	0.225915	0.885176	0.376062	0.607272
ZNF652	2006.76	0.937686	0.239372	3.91728	8.95553e-05	0.00462099
PHB	506.143	0.136597	0.0889006	1.53651	0.124413	0.329927
LOC100288866	2.90495	1.63594	0.657695	2.48738	0.012869	0.0905143
NXPH3	413.751	0.279587	0.230989	1.21039	0.22613	0.462799
SLC35B1	191.163	-0.386958	0.132507	-2.92029	0.00349706	0.0446635
KAT7	727.64	-0.218853	0.0918022	-2.38397	0.0171271	0.106521
TAC4	39.4813	0.0220456	0.221983	0.0993124	0.92089	0.962854
FLJ45513	59.0215	0.0240091	0.254948	0.0941725	0.924972	0.964607
DLX4	3.2725	-1.36149	0.569058	-2.39253	0.0167328	0.105118
LOC284080	10.8026	-0.0979478	0.300162	-0.326316	0.744185	0.865815
ITGA3	642.405	-0.168986	0.166183	-1.01687	0.309216	0.547667
PDK2	1273.97	-0.133189	0.134905	-0.987279	0.323506	0.560341
SAMD14	998.754	-0.381215	0.214135	-1.78025	0.0750344	0.248451
PPP1R9B	5964.19	-0.161642	0.173398	-0.932203	0.351232	0.584728
TMEM92	8.25657	-0.352076	0.372058	-0.946294	0.343999	0.578751
TMEM92-AS1	2.96591	-1.11252	0.579721	-1.91906	0.0549769	0.208293
HILS1	29.649	1.06747	0.310507	3.43784	0.000586375	0.015499
SGCA	43.7288	1.01956	0.302701	3.36821	0.00075658	0.0178709
COL1A1	116.557	-0.554033	0.434312	-1.27566	0.202077	0.434435
MRPL27	216.493	-0.0740627	0.103931	-0.712614	0.476084	0.688415
EME1	12.4963	0.214962	0.288728	0.744513	0.456566	0.673801
XYLT2	430.882	-0.105017	0.100617	-1.04373	0.296612	0.535913
LRRC59	559.363	-0.161798	0.0872262	-1.85492	0.0636074	0.226354
EPN3	87.5997	-0.340957	0.363033	-0.939189	0.347634	0.581967
LOC105371824	4.89296	-0.134922	0.402609	-0.33512	0.737535	0.861511
ACSF2	196.974	0.284719	0.194785	1.46171	0.143821	0.358663
CHAD	100.056	0.311806	0.247521	1.25971	0.207772	0.441789
RSAD1	559.557	0.2952	0.115104	2.56465	0.010328	0.0799779
MYCBPAP	46.1322	-0.126085	0.241002	-0.523168	0.600858	0.774208
CACNA1G	928.662	-0.447704	0.281377	-1.59112	0.111583	0.30981
CACNA1G-AS1	12.5808	-0.223653	0.374396	-0.59737	0.55026	0.742231
LUC7L3	3034.32	0.143266	0.145997	0.981294	0.326448	0.562658
ANKRD40	4085.52	0.836256	0.310013	2.69749	0.00698646	0.0646767
WFIKKN2	32.9341	0.569957	0.434451	1.3119	0.189553	0.419477
TOB1-AS1	38.4472	0.0577663	0.194774	0.296581	0.766786	0.880066
TOB1	504.232	0.321112	0.13187	2.43507	0.0148891	0.0986471
NME2	19.1359	-0.0863133	0.272525	-0.316717	0.751458	0.871167
NME1	126.271	-0.630398	0.264855	-2.38017	0.0173048	0.107106
LOC101927274	5.59078	0.728863	0.571085	1.27628	0.201857	0.434393
UTP18	373.372	0.0195171	0.118603	0.164558	0.869292	0.937381
KIF2B	5.822	-1.72073	0.473753	-3.63213	0.000281093	0.00953292
TOM1L1	163.386	-0.0356317	0.180363	-0.197555	0.843393	0.922668
COX11	285.39	-0.202405	0.141187	-1.4336	0.151688	0.369252
TMEM100	57.6708	0.519739	0.245542	2.1167	0.0342852	0.159264
NOG	49.1946	0.0376229	0.237639	0.15832	0.874205	0.939279
C17orf67	76.4988	0.482209	0.19791	2.4365	0.01483	0.0985905
COIL	151.133	-0.0792249	0.115527	-0.685768	0.492859	0.700673
TRIM25	482.81	0.205144	0.110065	1.86384	0.0623437	0.22343
RNF126P1	6.16898	-0.565466	0.356966	-1.58409	0.113173	0.312519
SCPEP1	313.998	-0.392778	0.149316	-2.63052	0.00852551	0.0726672
LOC101927557	7.45466	0.44552	0.359201	1.24031	0.214861	0.45075
LOC101927539	38.7088	0.65893	0.296646	2.22127	0.0263328	0.137271
MRPS23	257.835	-0.323668	0.14675	-2.20558	0.0274134	0.140344
SRSF1	1749.42	0.0846436	0.0976563	0.86675	0.386079	0.616432
VEZF1	612.965	0.599004	0.21574	2.77651	0.00549456	0.0569889
DYNLL2	1944.21	-0.040818	0.107493	-0.379728	0.704147	0.839464
MKS1	157.203	-0.0452667	0.121562	-0.372374	0.709614	0.84302
EPX	31.1386	-0.0982448	0.225026	-0.436593	0.662406	0.815421
LPO	6.01716	-0.867275	0.445801	-1.94543	0.0517232	0.20093
MSX2P1	2.50761	-1.02156	0.543247	-1.88046	0.060045	0.219174
MPO	31.8169	-1.96565	0.346063	-5.68004	1.3466e-08	1.17025e-05
TSPOAP1-AS1	35.2876	-0.315945	0.165017	-1.91462	0.0555408	0.209374
SUPT4H1	222.543	-0.141863	0.136021	-1.04295	0.296972	0.536319
TSPOAP1	4933.54	-0.452052	0.19427	-2.32692	0.0199695	0.116541
2026-09-04	5337.16	0.243156	0.416921	0.583219	0.559746	0.749238
HSF5	9.36195	0.237384	0.278445	0.852535	0.393917	0.623222
C17orf47	3.84092	-0.312144	0.436328	-0.715388	0.474369	0.687354
MTMR4	1522.2	-0.0482451	0.113376	-0.425534	0.670448	0.8196
RAD51C	125.416	-0.0491339	0.149775	-0.328051	0.742873	0.865109
SKA2	268.414	0.13064	0.197572	0.661227	0.508467	0.712708
GDPD1	228.985	-0.19885	0.12714	-1.56403	0.117811	0.319329
SMG8	219.14	-0.217618	0.131565	-1.65407	0.0981125	0.28759
MIR4729	3.27107	0.781568	0.473247	1.6515	0.0986358	0.28845
CLTC	6615.54	-0.471523	0.170599	-2.76392	0.00571111	0.0582526
PTRH2	119.246	-0.0164414	0.0888513	-0.185044	0.853195	0.928084
TUBD1	83.4251	0.509123	0.160521	3.17169	0.00151554	0.0269248
RPS6KB1	402.602	0.114647	0.0968111	1.18424	0.236319	0.475258
RNFT1	24.8102	0.0495668	0.22009	0.225211	0.821815	0.912115
WFDC21P	2.5343	1.1009	0.641294	1.71668	0.0860367	0.268915
LOC653653	46.1498	-0.0814708	0.239893	-0.339613	0.734148	0.859627
LOC105371849	2.41712	-0.0128795	0.584579	-0.0220321	0.982422	0.992034
HEATR6	315.48	0.19625	0.137578	1.42647	0.153733	0.371931
MIR4737	5.06615	0.640353	0.388577	1.64794	0.0993645	0.289569
SCARNA20	7.34208	0.381459	0.325372	1.17238	0.241045	0.480868
CA4	193.425	0.311158	0.3349	0.929108	0.352833	0.586005
TBX2-AS1	20.3229	0.362319	0.35379	1.02411	0.305784	0.544638
C17orf82	4.94635	0.58537	0.402679	1.45369	0.146033	0.362122
TBX2	187.468	-0.20745	0.278097	-0.745962	0.45569	0.673216
LOC101927855	7.13107	0.403836	0.298782	1.35161	0.176501	0.402129
NACA2	46.0913	-0.00110041	0.206031	-0.00534098	0.995739	0.998227
INTS2	407.743	0.048568	0.11951	0.406393	0.684454	0.828107
METTL2A	108.23	-0.287688	0.114631	-2.5097	0.0120835	0.0870256
MRC2	278.201	-0.264333	0.24808	-1.06551	0.286643	0.526579
CYB561	558.798	-0.472177	0.218359	-2.16239	0.0305884	0.149259
ACE	144.397	-0.171999	0.266407	-0.645628	0.51852	0.720538
DCAF7	1558.5	0.0340894	0.0867118	0.393135	0.69422	0.833632
TACO1	169.94	-0.177887	0.131519	-1.35256	0.176197	0.401722
STRADA	544.1	-0.151669	0.0741655	-2.04501	0.0408539	0.175536
LIMD2	225.803	-0.336623	0.165018	-2.03992	0.0413582	0.176439
LOC729683	108.225	-0.111172	0.211041	-0.526778	0.598348	0.772739
CCDC47	1176.24	-0.218535	0.0903393	-2.41905	0.0155612	0.100983
PSMC5	1020.75	-0.141668	0.120152	-1.17907	0.238371	0.477616
FTSJ3	504.486	0.22635	0.121086	1.86934	0.0615761	0.222117
TCAM1P	5.00625	0.219493	0.408408	0.537436	0.590966	0.768055
SMARCD2	381.454	0.425212	0.174482	2.43699	0.01481	0.0984985
PRR29	49.6525	-0.105592	0.263466	-0.400781	0.688582	0.830591
SCN4A	10.0188	0.263732	0.370154	0.712493	0.47616	0.688476
PRR29-AS1	7.93779	0.121463	0.290279	0.418434	0.67563	0.822916
ICAM2	63.3924	-0.103697	0.205793	-0.503887	0.614341	0.783449
CD79B	7.43195	0.56149	0.522185	1.07527	0.282253	0.522495
SNORD104	18.1656	0.428358	0.203767	2.10219	0.0355367	0.162328
SNORA50C	14.4491	0.367198	0.215135	1.70682	0.0878553	0.271869
SNHG25	12.2905	0.238769	0.251093	0.950919	0.341645	0.57726
POLG2	92.4015	0.249778	0.148061	1.687	0.0916032	0.278346
MILR1	13.9645	0.38264	0.349509	1.09479	0.273608	0.514158
DDX5	4548.22	-0.0358739	0.0754243	-0.475628	0.63434	0.797446
MIR3064	19.5816	0.0379289	0.26197	0.144783	0.884882	0.945448
MIR5047	242.743	0.0937086	0.141829	0.660714	0.508796	0.712881
PECAM1	418.361	0.29949	0.211973	1.41287	0.157695	0.377069
LOC146880	706.069	0.249964	0.160374	1.55863	0.119083	0.321059
AMZ2P1	218.32	-0.105314	0.105269	-1.00043	0.317104	0.554945
LOC100507002	11.4379	0.541587	0.281536	1.92368	0.0543943	0.207083
AXIN2	485.032	-0.114764	0.147472	-0.778212	0.436444	0.658585
PRKCA-AS1	31.8182	0.200459	0.244431	0.820104	0.412157	0.638327
CACNG1	4.86364	-1.29833	0.426897	-3.04132	0.00235546	0.0356775
LOC101928021	6.45395	0.503227	0.367518	1.36926	0.170918	0.394942
PSMD12	578.345	-0.429907	0.146997	-2.9246	0.00344894	0.044322
NOL11	161.023	0.165077	0.147727	1.11745	0.263803	0.503999
SNORA38B	42.3929	0.731429	0.228663	3.19873	0.00138035	0.025388
KPNA2	244.945	-0.361255	0.182269	-1.98199	0.0474808	0.190517
C17orf58	69.1689	-0.607263	0.134582	-4.5122	6.41586e-06	0.000863326
LINC00674	1879.54	0.280251	0.109394	2.56185	0.0104117	0.0803093
AMZ2	651.472	-0.119571	0.0686851	-1.74086	0.0817077	0.261497
LOC440461	15.6958	0.604594	0.376809	1.60451	0.108601	0.305313
SLC16A6	47.3609	-1.26744	0.272823	-4.64567	3.38981e-06	0.000579518
MIR635	7.64149	0.0524444	0.386805	0.135583	0.892151	0.949173
ABCA8	1235.51	1.40961	0.527111	2.67422	0.00749031	0.0674549
PRO1804	45.0813	-0.765939	0.26451	-2.89569	0.00378329	0.046498
ABCA5	752.482	-0.283931	0.177825	-1.59669	0.110334	0.307925
KCNJ16	232.362	0.290328	0.345256	0.840906	0.4004	0.628568
KCNJ2-AS1	58.7515	0.496444	0.391093	1.26938	0.204307	0.437462
KCNJ2	525.709	0.739013	0.290234	2.54627	0.0108881	0.0825793
CASC17	2.93538	0.119782	0.508325	0.235641	0.813711	0.907571
LINC01152	29.1103	-0.302747	0.269337	-1.12405	0.260993	0.500644
SOX9-AS1	67.1309	0.122567	0.166466	0.736288	0.461555	0.6776
LOC101928205	18.1892	0.00691224	0.270352	0.0255676	0.979602	0.990717
SOX9	1911.53	-0.0245791	0.208715	-0.117764	0.906255	0.955674
LOC146795	11.537	0.378683	0.321154	1.17913	0.238344	0.477616
SSTR2	328.634	-0.0124819	0.220522	-0.0566017	0.954862	0.979777
CPSF4L	3.75765	0.309179	0.579331	0.533683	0.593561	0.769702
FAM104A	286.058	-0.180469	0.0916189	-1.96977	0.0488643	0.194246
COG1	992.178	-0.44414	0.105409	-4.21348	2.51464e-05	0.00211483
C17orf80	298.919	-0.0971356	0.107288	-0.905377	0.365266	0.597237
LOC101928251	18.7404	-0.85797	0.370878	-2.31335	0.0207035	0.119008
RPL38	1364.4	0.111956	0.1342	0.834251	0.40414	0.6313
MGC16275	197.364	-0.136469	0.234239	-0.582606	0.560159	0.749444
DNAI2	3.77496	0.0990006	0.501733	0.197317	0.843579	0.922726
CD300A	82.6695	-0.207192	0.36641	-0.565466	0.571757	0.755486
GPRC5C	202.576	0.0334556	0.198587	0.168468	0.866215	0.935366
BTBD17	54.6954	0.165504	0.275128	0.601553	0.547472	0.740075
GPR142	3.7032	0.0402307	0.489745	0.0821462	0.93453	0.969012
CD300C	15.3416	0.0689283	0.289261	0.238291	0.811655	0.906101
CD300LB	2.44106	0.00180706	0.612195	0.00295177	0.997645	0.999226
CD300LF	33.5449	0.644523	0.325454	1.98038	0.0476606	0.190981
RAB37	190.51	-0.170663	0.272373	-0.62658	0.530934	0.729589
NAT9	320.482	0.199473	0.114942	1.73543	0.0826648	0.263107
TMEM104	366.726	0.201188	0.149254	1.34795	0.177673	0.403718
GRIN2C	1043.14	-0.0434054	0.271092	-0.160113	0.872792	0.938729
FDXR	130.059	0.118891	0.172572	0.688933	0.490866	0.699173
CDR2L	640.971	0.54707	0.27224	2.00951	0.044483	0.183683
HID1	1546.11	0.231127	0.16786	1.3769	0.168544	0.391809
HID1-AS1	4.98851	0.246364	0.439375	0.560715	0.574992	0.75797
NT5C	120.348	-0.102286	0.174567	-0.585938	0.557917	0.747873
MRPL58	91.1114	-0.174289	0.111568	-1.56217	0.118248	0.320033
KCTD2	1647.32	-0.0951482	0.138842	-0.685298	0.493156	0.700856
SLC16A5	13.2875	-0.107829	0.312552	-0.344996	0.730097	0.85693
ARMC7	159.262	0.121444	0.165467	0.733947	0.462981	0.67888
ATP5H	410.469	-0.378121	0.154869	-2.44155	0.0146245	0.0978894
GGA3	1005.48	0.00441542	0.0886373	0.0498145	0.96027	0.982346
NUP85	266.219	0.0911176	0.128429	0.709476	0.478029	0.689458
SUMO2	162.76	-0.192702	0.164226	-1.17339	0.240639	0.480186
MIF4GD	109.169	0.0595712	0.130901	0.455086	0.649047	0.806211
MRPS7	284.331	-0.191196	0.117108	-1.63264	0.102545	0.295248
CASKIN2	1087.49	-0.0988893	0.159938	-0.618298	0.536379	0.733363
TMEM94	2744.4	-0.186936	0.122719	-1.52328	0.127689	0.335601
TSEN54	196.147	0.375397	0.174513	2.15111	0.0314677	0.151905
SMIM6	22.5808	0.477399	0.316173	1.50993	0.131061	0.340714
MYO15B	1313.33	0.500033	0.304314	1.64315	0.100352	0.291146
SMIM5	180.989	0.927553	0.350383	2.64725	0.00811482	0.0704572
GALK1	115.175	0.0840392	0.208439	0.403183	0.686813	0.82961
SAP30BP	658.988	0.0672544	0.0993744	0.676778	0.498547	0.704473
ITGB4	2601.03	0.146949	0.219936	0.668143	0.504043	0.709058
H3F3B	2186.16	-0.197285	0.214511	-0.919697	0.357731	0.589818
TRIM65	351.021	0.32601	0.139494	2.3371	0.0194341	0.114924
TRIM47	580.009	-0.0478033	0.244364	-0.195623	0.844905	0.923498
UNC13D	220.779	0.432353	0.296818	1.45663	0.145219	0.361115
WBP2	3755.82	-0.550225	0.125443	-4.38627	1.1531e-05	0.00125733
MRPL38	485.567	-0.112183	0.125291	-0.89538	0.370584	0.602215
EVPL	26.2854	-0.42957	0.444007	-0.967484	0.333302	0.569204
ACOX1	1314.73	-0.314046	0.0830696	-3.78051	0.000156506	0.00652851
TEN1-CDK3	7.1459	0.490949	0.409035	1.20026	0.230038	0.467358
FOXJ1	102.528	1.74516	0.453367	3.84933	0.000118441	0.00556378
EXOC7	2211.54	-0.00799913	0.0681473	-0.11738	0.906559	0.955823
ZACN	18.9086	0.544015	0.32817	1.65772	0.0973734	0.286401
RNF157-AS1	74.3509	0.180076	0.188845	0.953568	0.340302	0.576084
GALR2	7.00929	0.236208	0.515052	0.45861	0.646514	0.804603
QRICH2	470.848	0.707684	0.235822	3.00092	0.00269162	0.0387263
UBALD2	370.257	0.191068	0.127398	1.49977	0.133674	0.344438
SPHK1	60.9142	0.158616	0.35431	0.447677	0.654386	0.809356
SNHG16	190.814	0.0077098	0.131642	0.0585663	0.953298	0.97902
AANAT	24.1246	0.278433	0.263999	1.05467	0.291574	0.531292
RHBDF2	468.916	0.311332	0.262978	1.18387	0.236464	0.475294
CYGB	162.321	-0.322695	0.205804	-1.56798	0.116887	0.318223
PRCD	49.0881	0.371331	0.25172	1.47517	0.140166	0.353713
MXRA7	822.529	-0.267159	0.123668	-2.16029	0.0307501	0.149535
ST6GALNAC1	42.8395	-0.427678	0.239753	-1.78383	0.0744518	0.247584
LOC105274304	14.7007	0.0493255	0.242543	0.203368	0.838847	0.920235
METTL23	91.4231	0.251057	0.122257	2.05353	0.0400217	0.173569
MFSD11	278.304	0.198299	0.0759924	2.60945	0.00906872	0.0749391
SRSF2	771.174	-0.214175	0.126855	-1.68834	0.0913459	0.277848
LOC101928514	19.1682	0.675098	0.277526	2.43256	0.0149926	0.0988948
LOC105371899	13.6018	1.12123	0.427724	2.6214	0.00875697	0.0735095
MGAT5B	2467.53	-0.250229	0.353341	-0.70818	0.478834	0.689957
SNHG20	95.8989	0.149405	0.142787	1.04635	0.295402	0.534826
SCARNA16	5.37496	0.3269	0.366845	0.891112	0.372869	0.604362
LOC100507351	298.395	0.262879	0.291267	0.902534	0.366773	0.598699
FLJ45079	2.40483	-0.189221	0.49651	-0.381101	0.703128	0.838775
TMC6	893.472	1.06659	0.355223	3.00259	0.00267697	0.0386659
TNRC6C-AS1	312.671	1.32544	0.326198	4.06332	4.83807e-05	0.00316325
TMC8	150.764	0.560228	0.246695	2.27093	0.0231513	0.127204
TK1	56.48	0.41088	0.273728	1.50105	0.133343	0.344175
SYNGR2	439.681	0.412947	0.26224	1.57469	0.115327	0.315625
AFMID	359.351	0.447493	0.254368	1.75923	0.078538	0.255828
TMEM235	387.042	0.963768	0.526018	1.8322	0.0669222	0.233021
LOC100996291	3.80893	-0.376745	0.458788	-0.821175	0.411547	0.637807
BIRC5	6.80833	0.601516	0.447358	1.3446	0.178756	0.405163
LOC101928674	4.52259	-0.472793	0.598779	-0.789595	0.429764	0.653085
SOCS3	636.814	-0.714443	0.45654	-1.56491	0.117605	0.319178
DNAH17-AS1	19.7994	0.543361	0.580545	0.935951	0.349299	0.583012
LOC101928710	2.19823	-0.165017	0.669876	-0.24634	0.805419	0.902827
CEP295NL	119.993	0.716281	0.238663	3.00122	0.00268897	0.0387263
TIMP2	3515.68	0.082015	0.151083	0.542846	0.587236	0.765973
CANT1	476.952	-0.0994459	0.115287	-0.862593	0.388361	0.618466
C1QTNF1	185.56	0.326738	0.208098	1.57011	0.116389	0.317365
LGALS3BP	1093.14	0.240298	0.261099	0.920333	0.357399	0.589566
C1QTNF1-AS1	2.22617	0.944989	0.635783	1.48634	0.137189	0.349715
ENGASE	686.906	0.276815	0.2417	1.14528	0.252093	0.491357
HP09025	3.00033	1.12758	0.563332	2.00162	0.0453259	0.185401
CBX2	28.8422	0.441529	0.216046	2.04368	0.0409853	0.175696
CBX8	43.9499	0.113294	0.155953	0.726464	0.467555	0.682182
CBX4	507.852	-0.26611	0.145729	-1.82606	0.067841	0.234653
LOC101928766	35.9856	1.12657	0.406479	2.77154	0.0055792	0.0574644
LOC101928738	24.3144	1.07407	0.485781	2.21103	0.0270339	0.139291
CCDC40	256.662	0.332837	0.220945	1.50643	0.131958	0.342049
GAA	916.617	0.0565411	0.171972	0.32878	0.742322	0.8647
CARD14	112.221	0.704535	0.281482	2.50295	0.0123163	0.0881784
SLC26A11	503.4	-0.00695228	0.150557	-0.0461771	0.963169	0.983493
SGSH	311.71	-0.22141	0.151246	-1.46391	0.143219	0.35784
NPTX1	8473.65	-0.183406	0.222104	-0.825766	0.408937	0.635606
ENDOV	205.581	-0.173374	0.110934	-1.56286	0.118086	0.319695
MIR4730	4.72034	0.365704	0.365129	1.00158	0.316548	0.554391
LOC101928855	53.2941	0.454156	0.191499	2.37158	0.0177121	0.108557
BAIAP2-AS1	927.981	-0.684114	0.213028	-3.21138	0.00132099	0.0247769
CHMP6	312.697	0.0538222	0.124442	0.432508	0.665372	0.817246
MIR1250	12.1967	0.927932	0.295617	3.13897	0.00169544	0.0290328
MIR657	19.9262	1.01398	0.44849	2.26087	0.023767	0.129158
AATK-AS1	46.9407	0.544497	0.293944	1.85238	0.0639707	0.227027
AATK	6169.08	0.435148	0.29485	1.47583	0.13999	0.353439
MIR3065	4.28744	1.285	0.621654	2.06707	0.0387279	0.170235
TEPSIN	129.665	0.394747	0.168416	2.34389	0.019084	0.113818
LINC00482	8.82567	0.453429	0.386178	1.17414	0.240337	0.479869
SLC38A10	1207.65	0.193551	0.135861	1.42462	0.154267	0.372488
NDUFAF8	189.127	1.76452e-05	0.134567	0.000131125	0.999895	0.999961
LOC105371925	9.18968	0.41435	0.291073	1.42352	0.154584	0.373005
MIR3186	3.20171	1.03621	0.471322	2.19851	0.0279128	0.141683
LOC100130370	87.7413	0.994421	0.445871	2.23029	0.0257282	0.135337
MIR4740	6.9892	0.704573	0.420532	1.67543	0.0938492	0.281521
FSCN2	53.9821	0.352651	0.35884	0.98275	0.32573	0.562211
ACTG1	9742.76	-0.589383	0.175629	-3.35585	0.000791224	0.0182684
FAAP100	419.302	-0.07999	0.181073	-0.441756	0.658666	0.812828
TSPAN10	10.781	1.1769	0.415582	2.83194	0.0046267	0.0518255
ARL16	226.861	-0.242059	0.103805	-2.33186	0.0197083	0.115801
OXLD1	177.582	-0.141429	0.124242	-1.13833	0.254981	0.494205
CCDC137	218.945	-0.0965257	0.126539	-0.762815	0.445574	0.665283
SLC25A10	130.477	-0.0353776	0.150459	-0.235132	0.814106	0.907769
HGS	1425.02	-0.116791	0.0826791	-1.41258	0.157779	0.377168
MRPL12	274.641	-0.268983	0.17463	-1.5403	0.123487	0.328349
P4HB	1637.03	-0.0945173	0.0977279	-0.967148	0.33347	0.569351
MCRIP1	964.059	0.120691	0.11987	1.00685	0.314007	0.551979
PPP1R27	5.90494	0.164206	0.42977	0.38208	0.702402	0.838341
ANAPC11	384.851	0.033664	0.0944981	0.35624	0.721661	0.85184
PYCR1	166.258	0.160949	0.222592	0.723068	0.469638	0.68358
PCYT2	750.112	-0.111234	0.085175	-1.30595	0.19157	0.422008
ALYREF	225.607	-0.362886	0.123966	-2.9273	0.00341923	0.0442416
SIRT7	218.602	0.538703	0.211343	2.54895	0.0108048	0.0821992
ARHGDIA	2728.9	-0.397827	0.131566	-3.02378	0.00249635	0.0370053
MAFG	1371.25	0.0684714	0.151887	0.450804	0.652131	0.808266
NOTUM	34.8431	0.268418	0.403312	0.665533	0.50571	0.710466
MAFG-AS1	40.8649	-0.00340932	0.269888	-0.0126324	0.989921	0.994846
MYADML2	61.7792	-0.415452	0.242519	-1.71307	0.0866999	0.269958
GPS1	975.323	-0.180567	0.0911745	-1.98045	0.0476529	0.190981
DCXR	587.855	-0.0662487	0.109628	-0.604307	0.54564	0.738939
CENPX	225.18	0.306483	0.121089	2.53106	0.0113717	0.0844667
DUS1L	511.888	-0.103361	0.144184	-0.71687	0.473454	0.686707
LRRC45	280.798	0.409552	0.177813	2.30328	0.0212633	0.120875
RAC3	183.082	0.0346023	0.196227	0.176338	0.860028	0.932357
SNORD134	9.83617	0.613444	0.271368	2.26056	0.0237863	0.129229
RFNG	390.378	0.177905	0.152393	1.1674	0.243047	0.482601
FASN	9011.73	-0.100951	0.155121	-0.65079	0.515182	0.717912
SLC16A3	181.414	-0.39594	0.323278	-1.22477	0.220662	0.457002
LOC101929511	4.95034	-0.0203435	0.351016	-0.0579559	0.953784	0.979279
CD7	9.4848	-0.85752	0.493558	-1.73743	0.0823119	0.262384
SECTM1	33.3298	-0.736387	0.423319	-1.73956	0.0819365	0.261902
UTS2R	37.1647	-0.111507	0.484168	-0.230305	0.817854	0.909662
C17orf62	725.334	0.140797	0.175575	0.801918	0.4226	0.647592
NARF	481.754	-0.0503267	0.0987865	-0.509449	0.610437	0.780906
HEXDC	275.965	0.561325	0.169696	3.30783	0.00094021	0.0200933
WDR45B	1044.5	0.181015	0.0840037	2.15485	0.0311737	0.150961
FN3KRP	443.969	-0.103405	0.164034	-0.630389	0.52844	0.727984
MIR4525	9.51734	0.373399	0.454037	0.822398	0.410851	0.637332
FN3K	901.997	-0.204045	0.17891	-1.1405	0.25408	0.493146
RAB40B	895.764	-0.0324093	0.15921	-0.203563	0.838695	0.920235
LOC101929552	6.81922	-0.196203	0.409451	-0.479186	0.631806	0.795844
ZNF750	144.752	0.733231	0.234438	3.12762	0.00176229	0.0298587
METRNL	187.993	-0.0516217	0.221356	-0.233207	0.815601	0.908469
DOK6	1044.38	-0.457102	0.254647	-1.79504	0.0726471	0.244301
C18orf21	77.9017	-0.118844	0.119152	-0.997417	0.318562	0.55647
LINC01478	2.25896	-1.70179	0.656962	-2.5904	0.00958649	0.0772288
PTPRM	1080.76	-0.150611	0.0955125	-1.57687	0.114824	0.315159
DCC	430.341	-0.267628	0.128325	-2.08554	0.0370205	0.165986
DLGAP1	3851.41	-0.657007	0.203525	-3.22813	0.00124602	0.0238424
LINC00667	425.568	0.171495	0.158126	1.08455	0.278122	0.518389
MYOM1	343.314	0.295626	0.211786	1.39587	0.162754	0.384632
L3MBTL4	337.079	0.53595	0.196356	2.72949	0.00634333	0.0615946
SPIRE1	1809.24	0.219918	0.0787382	2.79303	0.00522167	0.0552469
APCDD1	879.19	0.185765	0.203658	0.912146	0.361692	0.593393
LDLRAD4	1198.18	-0.019188	0.129074	-0.148659	0.881823	0.943466
GREB1L	235.804	0.0972105	0.171917	0.565451	0.571767	0.755486
IMPACT	229.118	-0.414013	0.160473	-2.57995	0.00988143	0.0781245
TMEM241	163.056	-0.613117	0.190875	-3.21213	0.00131754	0.0247385
KCTD1	1024.79	-0.39409	0.215317	-1.83028	0.067208	0.233502
NOL4	487.191	-0.501489	0.191303	-2.62144	0.0087558	0.0735095
KIAA1328	343.188	0.165777	0.1185	1.39896	0.161825	0.383413
LINC00907	12.8586	-0.0269011	0.367131	-0.0732738	0.941588	0.97309
SLC14A2	12.7314	0.217576	0.250386	0.868961	0.384869	0.61529
MAPK4	2445.73	0.412999	0.219472	1.88178	0.0598654	0.218748
RNF165	381.905	-0.706889	0.150662	-4.69189	2.70695e-06	0.000495254
CTIF	3558.79	-0.105587	0.131694	-0.801755	0.422695	0.6476
ZNF532	2502.03	0.204829	0.144244	1.42002	0.155603	0.37424
WDR7	2218.74	-0.317224	0.146664	-2.16293	0.0305465	0.149254
PIGN	274.291	0.0258073	0.176365	0.146329	0.883662	0.944671
BCL2	713.16	0.26788	0.124348	2.15428	0.0312186	0.151108
ZNF407	849.958	0.0226386	0.0910677	0.248591	0.803677	0.901683
COLEC12	368.727	0.143443	0.249317	0.575344	0.565059	0.751885
TYMSOS	19.1149	0.534589	0.545714	0.979614	0.327277	0.563342
YES1	377.371	0.334414	0.188582	1.7733	0.0761784	0.250885
THOC1	257.937	0.147944	0.126262	1.17173	0.241307	0.481149
LINC00470	7.52155	-0.680144	0.334689	-2.03217	0.0421369	0.178338
EMILIN2	111.364	-0.366366	0.211971	-1.72837	0.0839215	0.265124
SMCHD1	1039.8	0.04764	0.129008	0.36928	0.711919	0.844048
MYL12B	546.828	-0.438405	0.157179	-2.7892	0.0052838	0.0556306
EPB41L3	2766.49	-0.452432	0.168367	-2.68718	0.00720591	0.0658029
LAMA1	297.844	-0.155534	0.227178	-0.684634	0.493575	0.701117
MTCL1	1074.64	-0.28239	0.18747	-1.50632	0.131985	0.342049
ANKRD12	3063.46	0.129188	0.127754	1.01122	0.311909	0.550038
PPP4R1	827.71	0.340444	0.126804	2.68481	0.0072572	0.0660976
RAB31	1780.15	0.159494	0.20715	0.769946	0.441332	0.66203
PIEZO2	916.435	1.36253	0.509606	2.67368	0.00750234	0.0674932
GNAL	915.599	-0.364228	0.232432	-1.56703	0.117108	0.318602
TUBB6	215.596	-0.150583	0.194686	-0.773463	0.439248	0.660342
PTPN2	220.047	0.0911931	0.129093	0.706414	0.479931	0.690912
PSMG2	138.711	-0.0890141	0.141564	-0.628792	0.529485	0.728606
CEP192	1553.15	0.397206	0.181146	2.19273	0.0283265	0.143064
SEH1L	394.244	-0.499987	0.200376	-2.49524	0.0125872	0.0895049
RNMT	790.761	-0.429637	0.158107	-2.71738	0.00658009	0.0626671
ANKRD30B	131.372	-0.288816	0.27015	-1.0691	0.285026	0.525251
ROCK1	1315.63	0.394525	0.131996	2.98893	0.00279956	0.0394797
ESCO1	344.969	0.0946766	0.158012	0.599173	0.549058	0.741402
ABHD3	109.21	0.350826	0.212125	1.65387	0.0981547	0.287611
MIB1	2161.73	0.182647	0.112005	1.6307	0.102954	0.296018
RBBP8	189.562	0.0120002	0.142326	0.084315	0.932806	0.968142
LAMA3	309.678	0.0517271	0.235782	0.219386	0.82635	0.914527
OSBPL1A	2247.72	0.0781952	0.144932	0.539532	0.58952	0.767365
C18orf8	275.738	0.252867	0.101813	2.48363	0.0130052	0.0909194
ANKRD29	104.548	-0.575894	0.224264	-2.56793	0.0102307	0.0797984
TTC39C	320.786	-0.378292	0.166058	-2.27807	0.0227226	0.125843
ZNF521	404.107	0.185869	0.133258	1.39481	0.163074	0.385061
TAF4B	168.906	-0.289167	0.150459	-1.9219	0.0546187	0.207444
AQP4-AS1	69.592	-0.199342	0.241838	-0.824279	0.409781	0.636291
CHST9	36.5668	0.376298	0.265606	1.41675	0.156556	0.375565
CDH2	1363.43	-0.0430443	0.128794	-0.33421	0.738221	0.861905
DSCAS	3.3008	-0.943694	0.454392	-2.07683	0.0378173	0.167571
B4GALT6	440.672	-0.518877	0.212205	-2.44517	0.0144783	0.0971916
DSG2	7.76133	-0.707514	0.567868	-1.24591	0.212796	0.447905
TRAPPC8	753.045	0.0611253	0.105628	0.578685	0.562802	0.750439
RNF125	99.1388	0.490107	0.377512	1.29825	0.1942	0.425517
GAREM1	662.648	0.0527515	0.121532	0.434053	0.66425	0.816582
KLHL14	18.7469	-0.410032	0.368851	-1.11165	0.26629	0.506845
CCDC178	8.85051	0.215683	0.398659	0.541021	0.588493	0.766754
ASXL3	727.313	-0.226669	0.124016	-1.82775	0.0675878	0.234322
DTNA	7694.1	0.329732	0.173685	1.89846	0.0576361	0.213565
MAPRE2	2991.28	-0.314541	0.157526	-1.99676	0.0458517	0.186637
FHOD3	781.63	-0.455859	0.176089	-2.5888	0.00963117	0.0773872
MOCOS	11.3146	-0.010687	0.333813	-0.0320149	0.97446	0.988208
CELF4	2341.98	-0.180124	0.1846	-0.975754	0.329186	0.565043
PIK3C3	758.337	-0.11653	0.0986114	-1.18171	0.237321	0.476447
RIT2	60.3444	-0.408404	0.334689	-1.22025	0.22237	0.458979
SETBP1	1136.56	-0.141808	0.119208	-1.18958	0.234212	0.472829
PSTPIP2	29.1138	-0.247194	0.349984	-0.706302	0.48	0.690948
C18orf25	541.316	-0.205663	0.0967169	-2.12644	0.0334663	0.157528
EPG5	1430.83	-0.0109394	0.0837305	-0.13065	0.896052	0.950841
IER3IP1	84.9173	-0.320153	0.156321	-2.04805	0.0405554	0.174821
LOXHD1	46.2532	-0.565385	0.351219	-1.60978	0.107446	0.303469
ST8SIA5	731.657	-0.286322	0.226107	-1.26632	0.2054	0.438639
PIAS2	1177.55	-0.0623534	0.104793	-0.595013	0.551835	0.74363
KATNAL2	134.323	0.0866513	0.142458	0.60826	0.543015	0.737348
ZBTB7C	232.148	0.117947	0.220073	0.535944	0.591997	0.768623
DYM	652.596	0.16222	0.121558	1.33452	0.182035	0.409569
ACAA2	327.67	-0.0954552	0.139855	-0.682529	0.494905	0.701953
MYO5B	184.524	-0.144931	0.139621	-1.03804	0.299253	0.538713
ELAC1	59.5648	-0.615786	0.183206	-3.36118	0.000776111	0.0181067
LINC01630	87.1113	0.311929	0.44355	0.703254	0.481897	0.692213
C18orf54	62.5129	0.656626	0.300572	2.18459	0.028919	0.144678
TCF4	3258.91	-0.0193794	0.104982	-0.184597	0.853545	0.92832
RAB27B	341.504	-0.816606	0.350558	-2.32945	0.0198355	0.116224
ATP8B1	159.16	0.0971325	0.149901	0.647976	0.517001	0.719592
LOC100505549	20.8276	0.904506	0.227231	3.98055	6.87557e-05	0.0039333
MALT1	217.098	0.173427	0.119622	1.4498	0.147114	0.36317
NEDD4L	1989.64	-0.315787	0.191369	-1.65015	0.0989132	0.288859
ALPK2	4.12387	0.136414	0.434741	0.313782	0.753686	0.872785
CCBE1	91.7842	-0.487986	0.221397	-2.20412	0.027516	0.140697
LMAN1	561.898	0.0338351	0.144627	0.233948	0.815025	0.908211
RNF152	198.301	0.636695	0.228973	2.78065	0.00542502	0.0565183
CDH20	1097.44	0.426439	0.141595	3.01169	0.00259801	0.0380265
TNFRSF11A	115.545	-0.5273	0.260185	-2.02663	0.0426998	0.179878
KIAA1468	1022.38	-0.154688	0.107718	-1.43605	0.150989	0.36803
PHLPP1	3504.4	0.453726	0.196189	2.31269	0.0207394	0.119008
VPS4B	402.22	-0.248836	0.176894	-1.40669	0.159519	0.379947
CDH7	107.9	-0.0300246	0.33168	-0.0905227	0.927872	0.965568
CDH19	223.605	0.841907	0.534121	1.57625	0.114969	0.315183
LOC643542	4.27494	-0.921543	0.440307	-2.09295	0.0363532	0.164366
CCDC102B	106.212	-0.359548	0.148371	-2.42331	0.0153798	0.100431
RTTN	415.907	0.542024	0.260605	2.07986	0.0375381	0.167133
NETO1	716.181	-0.673697	0.235226	-2.86404	0.00418281	0.0492872
CYB5A	125.751	-0.0813668	0.127019	-0.640587	0.521791	0.722882
CNDP1	895.384	0.840753	0.52171	1.61153	0.107064	0.303005
SMIM21	3.75491	-0.0991218	0.41956	-0.236252	0.813237	0.907279
ZNF516	1009.05	0.0821123	0.213414	0.384757	0.700418	0.837314
MBP	148624	0.517143	0.646033	0.80049	0.423427	0.648069
GALR1	30.3881	-0.477437	0.25083	-1.90343	0.0569843	0.212312
ZNF236	1071.97	0.0636719	0.0792379	0.803553	0.421655	0.646842
ATP9B	1150.21	0.141762	0.0877938	1.61472	0.106372	0.302055
NFATC1	202.788	0.570194	0.193177	2.95166	0.00316068	0.0422011
CTDP1	459.09	0.0651886	0.134707	0.48393	0.628435	0.793899
PARD6G	139.708	0.608187	0.234644	2.59195	0.0095433	0.0770717
HSBP1L1	76.7721	0.286754	0.162117	1.7688	0.0769267	0.252529
ROCK1P1	15.1537	0.123282	0.322851	0.381854	0.70257	0.838493
USP14	768.696	-0.236794	0.142019	-1.66734	0.0954463	0.283458
CLUL1	38.636	-0.487623	0.339671	-1.43558	0.151123	0.368264
ENOSF1	309.856	0.260565	0.422126	0.617269	0.537057	0.733745
TYMS	32.3071	0.434293	0.450619	0.963771	0.335161	0.571442
ADCYAP1	88.0884	-1.97098	0.314846	-6.26013	3.84647e-10	1.34295e-06
METTL4	107.699	0.399207	0.145842	2.73727	0.00619521	0.0609821
CBX3P2	8.30372	-1.13778	0.33708	-3.37541	0.000737049	0.0175161
LOC727896	74.806	0.267503	0.216012	1.23837	0.215578	0.451378
LPIN2	1582.95	0.0838754	0.116768	0.718309	0.472566	0.686325
MYL12A	186.766	0.0620829	0.205265	0.302453	0.762307	0.877404
LOC104968399	6.31084	0.201882	0.398249	0.506925	0.612207	0.782019
TGIF1	108.132	0.330368	0.181827	1.81693	0.0692276	0.237441
DLGAP1-AS1	127.684	0.0785464	0.216167	0.36336	0.716336	0.847616
DLGAP1-AS2	49.1318	0.103795	0.190842	0.543882	0.586522	0.765478
DLGAP1-AS3	25.2678	-0.0309479	0.260317	-0.118886	0.905366	0.95529
DLGAP1-AS4	54.0673	-0.554041	0.235167	-2.35595	0.0184754	0.111558
DLGAP1-AS5	185.932	-0.0898697	0.209113	-0.429767	0.667365	0.818009
AKAIN1	4.45762	-0.567536	0.499343	-1.13657	0.25572	0.494947
LINC00526	32.4577	-0.141801	0.186085	-0.762023	0.446046	0.665543
ZBTB14	223.41	0.339346	0.139489	2.43279	0.014983	0.0988948
TMEM200C	167.308	-0.0926471	0.197812	-0.46836	0.639527	0.800517
L3MBTL4-AS1	23.3153	0.126872	0.281414	0.450837	0.652107	0.808266
LOC101927168	2.9189	-0.880303	0.53923	-1.63252	0.10257	0.29525
ARHGAP28	36.138	0.00648542	0.201131	0.0322448	0.974277	0.98811
LOC101927188	7.20911	0.15341	0.3961	0.387301	0.698533	0.836035
LOC100192426	7.19545	0.255517	0.316482	0.807367	0.419455	0.644794
RAB12	397.574	-0.225207	0.136627	-1.64834	0.0992832	0.289372
GACAT2	18.3732	0.110313	0.371473	0.29696	0.766497	0.879929
NDUFV2	152.461	-0.470551	0.164212	-2.8655	0.00416346	0.0492555
NDUFV2-AS1	24.5898	0.386377	0.225438	1.71389	0.0865486	0.269747
TWSG1	271.184	0.173286	0.113479	1.52703	0.126754	0.334118
RALBP1	1396.85	0.312948	0.0993971	3.14846	0.00164133	0.0284329
PPP4R1-AS1	5.09745	-0.207391	0.372315	-0.557031	0.577506	0.760036
TXNDC2	5.03328	0.582678	0.505191	1.15338	0.248754	0.488032
VAPA	1327.53	-0.141535	0.130703	-1.08288	0.278863	0.518914
NAPG	738.09	-0.403353	0.185862	-2.17018	0.0299935	0.147623
LOC101927410	3.1484	1.70156	0.614212	2.77032	0.00560019	0.0575669
MPPE1	148.667	-0.13083	0.127964	-1.0224	0.306593	0.545383
CHMP1B	668.409	-0.427932	0.13516	-3.16612	0.00154485	0.0272839
IMPA2	80.8894	0.020224	0.164735	0.122767	0.902292	0.953641
ANKRD62	46.4595	-0.750177	0.395388	-1.89732	0.057786	0.213838
CIDEA	38.5788	-0.540433	0.299018	-1.80736	0.0707063	0.24033
C18orf61	7.49593	-0.547094	0.362974	-1.50725	0.131746	0.341734
LOC105371998	24.1702	0.455556	0.237624	1.91713	0.0552209	0.208838
PRELID3A	177.744	0.208662	0.130141	1.60335	0.108857	0.305618
AFG3L2	553.958	-0.334326	0.157513	-2.12253	0.0337937	0.158175
CEP76	98.3898	0.235798	0.123358	1.9115	0.0559404	0.210149
MIR5190	3.30487	-0.138575	0.538313	-0.257425	0.796851	0.89746
LDLRAD4-AS1	46.6726	0.0273519	0.217816	0.125574	0.900069	0.952703
FAM210A	163.817	-0.0659233	0.102792	-0.641327	0.52131	0.722552
ZNF519	256.078	0.179178	0.167681	1.06856	0.285267	0.525509
ANKRD20A5P	111.59	0.070055	0.348785	0.200855	0.840812	0.921298
CYP4F35P	49.5857	0.28651	0.365298	0.784317	0.432854	0.655964
LINC01443	5.46438	-0.43522	0.43283	-1.00552	0.314646	0.552592
SNRPD1	158.077	-0.283976	0.137448	-2.06606	0.038823	0.17045
MIR133A1HG	28.8947	0.200616	0.188385	1.06492	0.286911	0.526721
CTAGE1	5.81091	0.023476	0.356262	0.0658952	0.947461	0.976151
CABLES1	1830.28	0.00570877	0.346897	0.0164567	0.98687	0.993806
RIOK3	437.679	-0.180205	0.111701	-1.61328	0.106684	0.302446
NPC1	1365.57	0.59916	0.250258	2.39416	0.0166583	0.104904
TTC39C-AS1	9.52699	0.504065	0.311479	1.6183	0.105599	0.300798
CABYR	169.752	0.467648	0.105103	4.44941	8.61052e-06	0.00106578
HRH4	3.73702	0.818496	0.456681	1.79227	0.0730893	0.245163
LOC105372028	2.29383	-0.0949217	0.594907	-0.159557	0.87323	0.93894
SS18	495.186	-0.0258241	0.160641	-0.160757	0.872285	0.938522
PCAT18	21.6661	-0.66711	0.246828	-2.70273	0.00687726	0.0642936
AQP4	10866.9	-0.455744	0.251728	-1.81046	0.0702238	0.239324
DSC2	95.4497	-0.321698	0.224153	-1.43517	0.151238	0.368502
DSC1	15.569	-0.402119	0.455995	-0.88185	0.377858	0.608805
DSG1	4.21779	-0.975793	0.527001	-1.8516	0.0640838	0.227351
TTR	28.4746	0.725477	1.01253	0.716502	0.473681	0.686797
SLC25A52	2.6661	1.6095	0.720463	2.23398	0.0254842	0.134563
RNF138	206.521	0.0306532	0.12008	0.255273	0.798513	0.898305
MEP1B	19.1989	-0.0981771	0.23146	-0.424164	0.671446	0.819975
WBP11P1	15.9872	-0.583215	0.222082	-2.62612	0.00863632	0.0729047
ZNF397	462.888	0.396618	0.153341	2.58652	0.00969515	0.0775299
ZSCAN30	334.003	0.292914	0.13648	2.14621	0.0318561	0.152989
ZNF271P	448.016	0.456162	0.13726	3.32334	0.000889466	0.0194054
ZNF24	1514.98	0.204888	0.147565	1.38845	0.164999	0.387542
ZNF396	37.8856	-0.398492	0.189449	-2.10342	0.0354288	0.161977
INO80C	83.4275	-0.117957	0.140502	-0.83954	0.401166	0.629107
GALNT1	322.399	-0.0383687	0.0977364	-0.392573	0.694635	0.833872
RPRD1A	1246.49	-0.0101253	0.12626	-0.0801946	0.936082	0.969697
SLC39A6	581.034	0.0157375	0.121325	0.129713	0.896793	0.950841
ELP2	876.042	-0.0255975	0.111503	-0.229567	0.818428	0.910009
LOC101927809	14.5399	0.4795	0.219295	2.18656	0.028775	0.144204
LOC105372071	9.36865	0.0394158	0.306082	0.128775	0.897536	0.951263
TPGS2	763.992	-0.188231	0.112073	-1.67954	0.0930464	0.280362
LOC105372069	7.234	-0.27354	0.312155	-0.876297	0.380869	0.611564
LOC105372068	21.2931	0.474675	0.232855	2.0385	0.0415004	0.17686
SNORA111	7.25238	0.429402	0.397358	1.08064	0.279857	0.519766
SYT4	1025.23	-0.769042	0.292919	-2.62544	0.00865361	0.0729246
MIR4319	2.36632	-0.860253	0.584907	-1.47075	0.141358	0.355425
SLC14A2-AS1	6.46807	-0.650079	0.337417	-1.92664	0.0540249	0.206184
SLC14A1	810.233	0.21948	0.381762	0.574912	0.565351	0.752154
SIGLEC15	13.2923	0.688435	0.323395	2.12877	0.033273	0.157043
HAUS1	40.4664	0.141001	0.17174	0.821016	0.411637	0.637807
ATP5A1	2780.29	-0.561483	0.157431	-3.56653	0.000361742	0.0116075
ELOA2	47.392	0.366113	0.320366	1.14279	0.253124	0.492207
HDHD2	496.271	-0.244924	0.141742	-1.72796	0.0839954	0.265197
SMAD2	1215.19	0.10176	0.120168	0.846815	0.397098	0.625885
SMAD7	375.851	0.0507935	0.162998	0.311621	0.755329	0.873967
RPL17	22.5379	-0.0971312	0.16697	-0.581727	0.560751	0.749668
C18orf32	46.5335	-0.0340265	0.135983	-0.250225	0.802413	0.901138
SNORD58C	4.40773	0.816652	0.426376	1.91533	0.0554502	0.209293
SNORD58A	3.28477	0.853708	0.468356	1.82278	0.0683373	0.235667
LIPG	34.2328	-0.700434	0.372887	-1.87841	0.0603253	0.219851
SCARNA17	1113.55	0.0465284	0.181021	0.257033	0.797153	0.897585
SNHG22	6.8515	-0.258601	0.33603	-0.769578	0.44155	0.662214
MBD1	1240	-0.00346309	0.130257	-0.0265866	0.97879	0.990472
CFAP53	86.1771	0.274301	0.284031	0.965746	0.334171	0.570221
CXXC1	665.931	0.336288	0.123242	2.72868	0.00635892	0.0616123
SKA1	2.17858	-0.638832	0.625319	-1.02161	0.306965	0.54558
MRO	1069.56	0.0111351	0.228638	0.0487017	0.961157	0.982496
ME2	408.692	-0.170181	0.125599	-1.35495	0.175433	0.400831
SMAD4	1140.82	0.543866	0.1129	4.81725	1.45548e-06	0.000352988
MEX3C	396.885	0.166458	0.0821387	2.02654	0.0427092	0.179878
MBD2	423.708	-0.0157099	0.0863707	-0.181889	0.85567	0.929661
SNORA37	46.7445	0.132261	0.171748	0.770088	0.441248	0.66197
POLI	385.642	0.171984	0.192447	0.893668	0.371499	0.603184
CCDC68	42.1359	-0.240074	0.288646	-0.831727	0.405563	0.632625
TCF4-AS1	16.9936	0.153013	0.269806	0.567124	0.57063	0.754461
TXNL1	417.04	-0.245519	0.128168	-1.9156	0.0554154	0.209293
LINC-ROR	2.68722	-0.157476	0.9658	-0.163052	0.870477	0.937755
ST8SIA3	2223.28	-0.437067	0.259202	-1.6862	0.0917577	0.278572
ONECUT2	65.2156	-0.0107285	0.4567	-0.0234914	0.981258	0.991527
NARS	1239.74	-0.489314	0.151527	-3.22921	0.00124132	0.0238348
FECH	380.146	-0.197502	0.142384	-1.3871	0.16541	0.387945
SEC11C	311.708	-0.143859	0.18503	-0.777488	0.436871	0.658845
GRP	5.43304	-1.33889	0.481118	-2.78288	0.00538785	0.056328
PMAIP1	13.5671	0.658653	0.385653	1.70789	0.0876567	0.271537
MC4R	21.3634	0.0805358	0.545222	0.147712	0.88257	0.943939
LINC01544	3.19601	1.64137	0.733048	2.23911	0.0251488	0.133468
ZCCHC2	738.991	0.170858	0.107601	1.58788	0.112314	0.310927
KDSR	621.365	0.307823	0.181412	1.69682	0.08973	0.275301
SERPINB8	71.4477	-0.57945	0.219853	-2.63562	0.00839831	0.0720245
HMSD	5.94396	0.847688	0.54476	1.55608	0.11969	0.321821
DSEL	843.815	0.364504	0.221402	1.64634	0.0996929	0.29008
TMX3	434.703	-0.489353	0.159903	-3.06032	0.00221102	0.0342102
LOC105372179	6.47768	-0.320328	0.330305	-0.969796	0.332148	0.568046
CD226	29.894	0.397937	0.324553	1.22611	0.220158	0.456717
LOC101927481	7.28947	0.703183	0.367204	1.91497	0.055497	0.209332
SOCS6	411.036	0.403681	0.153374	2.63201	0.00848815	0.0724672
GTSCR1	3.94316	0.350453	0.469502	0.746435	0.455405	0.672975
CBLN2	487.178	-0.531071	0.258087	-2.05772	0.0396169	0.172482
LOC100505797	35.7839	-0.384081	0.302492	-1.26972	0.204183	0.437368
FBXO15	30.8233	-0.103513	0.194024	-0.533507	0.593683	0.769765
TIMM21	177.702	0.0964088	0.131097	0.7354	0.462096	0.677964
CNDP2	2218.76	-0.159701	0.172307	-0.926838	0.354011	0.586885
FAM69C	208.649	0.271993	0.326327	0.833499	0.404563	0.631774
LINC00909	139.84	0.133455	0.186381	0.716033	0.473971	0.687026
ZADH2	794.962	-0.021325	0.105731	-0.201691	0.840159	0.920953
TSHZ1	1173.98	0.273883	0.18078	1.51501	0.12977	0.338708
LOC339298	2.42701	-0.146504	0.584998	-0.250434	0.802251	0.901102
LOC101927989	17.2279	0.165067	0.35009	0.471499	0.637285	0.799125
C18orf65	4.44616	-0.66583	0.401508	-1.65832	0.0972523	0.286213
LINC00683	9.93452	0.148118	0.333972	0.443504	0.657401	0.811951
LOC101927651	7.28299	1.5652	0.457274	3.42289	0.000619594	0.0159542
LOC100131655	21.8642	-0.00492501	0.178798	-0.0275451	0.978025	0.990178
SALL3	546.593	0.695811	0.27554	2.52527	0.011561	0.0851141
LOC284241	3.29292	0.287749	0.605111	0.47553	0.634409	0.79745
KCNG2	66.0605	0.0342023	0.306098	0.111736	0.911032	0.958189
PQLC1	1194.82	-0.264529	0.130108	-2.03314	0.0420381	0.178173
TXNL4A	354.431	-0.0806855	0.132548	-0.608726	0.542706	0.737157
RBFA	364.994	0.244909	0.120125	2.03878	0.0414717	0.176778
RBFADN	31.7001	0.367931	0.165073	2.22889	0.025821	0.13562
ADNP2	551.1	-0.12091	0.125704	-0.961863	0.336118	0.572139
PARD6G-AS1	77.9484	0.686167	0.265428	2.58513	0.00973419	0.0775447
ATP5SL	336.863	-0.0527318	0.0967807	-0.544859	0.585851	0.764797
TMEM38A	282.563	-0.380558	0.173801	-2.18961	0.0285523	0.143636
RHPN2	173.481	-0.234445	0.202724	-1.15647	0.247487	0.486783
MED25	577.701	0.135585	0.111193	1.21936	0.222707	0.4594
KANK3	253.732	-0.0810683	0.193667	-0.418596	0.675512	0.82282
ZNF274	235.665	0.166737	0.167489	0.995508	0.319489	0.557235
GNA15	73.7574	-0.407975	0.255239	-1.5984	0.109953	0.307371
PTPRS	7471.41	-0.0255138	0.113312	-0.225163	0.821852	0.912115
ABCA7	538.03	0.281111	0.238605	1.17814	0.23874	0.478024
IZUMO4	128.844	0.104944	0.220033	0.476947	0.6334	0.796993
LOC100996351	4.21387	-0.32366	0.444642	-0.727911	0.466668	0.681641
ANKRD24	1048.75	-0.698086	0.248329	-2.81113	0.00493677	0.0536083
ZNF559-ZNF177	6.80009	0.22626	0.306866	0.737325	0.460925	0.677052
ZNF559	252.193	0.164643	0.168286	0.978358	0.327897	0.563759
CCDC151	100.028	0.948959	0.293836	3.22956	0.00123982	0.0238348
ZNF709	201.701	0.0758252	0.123751	0.612724	0.540059	0.735488
NDUFB7	589.612	-0.273289	0.134401	-2.03338	0.0420138	0.178173
TYK2	1148.05	0.224298	0.17612	1.27355	0.202823	0.435484
CRTC1	3596.18	-0.250598	0.20072	-1.2485	0.211848	0.446812
ZNF43	222.77	-0.264282	0.186046	-1.42052	0.155456	0.374186
ZNF506	299.99	0.179403	0.122145	1.46877	0.141896	0.356184
FXYD5	128.031	0.167789	0.235896	0.711284	0.476908	0.688912
ZNF565	163.713	0.553762	0.152883	3.62212	0.000292197	0.009798
LINC01535	79.916	0.303764	0.202609	1.49926	0.133805	0.344625
YIF1B	255.671	-0.0052979	0.123402	-0.0429321	0.965756	0.984597
SAMD4B	2216.95	0.0098547	0.109539	0.0899653	0.928315	0.965727
HIPK4	234.524	-0.47965	0.291635	-1.64469	0.100033	0.290543
LIPE-AS1	61.7845	-0.200318	0.143833	-1.39271	0.163707	0.385942
ZNF575	104.998	-0.192648	0.139243	-1.38354	0.166498	0.389267
EML2	901.329	0.289594	0.190408	1.52091	0.128283	0.336512
EHD2	715.399	0.0428488	0.161858	0.264731	0.791216	0.894078
PRKD2	331.97	0.017632	0.257197	0.0685546	0.945344	0.97527
RDH13	213.188	-0.195751	0.153426	-1.27587	0.202002	0.434435
ZNF702P	62.986	0.00668822	0.350996	0.019055	0.984797	0.993136
ZNF787	316.601	0.145449	0.144818	1.00436	0.315207	0.55311
RNF126	399.566	-0.362778	0.155513	-2.33279	0.0196594	0.115666
KISS1R	18.3284	-1.01629	0.52297	-1.94331	0.051979	0.201586
CSNK1G2	1092.24	0.0636936	0.140219	0.454244	0.649653	0.806488
REXO1	1572.46	-0.274597	0.155805	-1.76244	0.0779942	0.254733
DOT1L	883.082	0.514567	0.239308	2.15022	0.0315375	0.152037
GNG7	2761.78	0.194071	0.112724	1.72165	0.0851331	0.267131
TLE2	528.122	0.676422	0.242689	2.7872	0.00531655	0.0558535
CELF5	2155.52	-0.299386	0.21288	-1.40636	0.159618	0.379953
PIP5K1C	4994.14	0.00697682	0.237928	0.0293232	0.976607	0.989271
ZBTB7A	2791.34	-0.153332	0.148777	-1.03061	0.302722	0.541918
NFIC	3986.9	0.0894293	0.11109	0.805015	0.420811	0.645879
MATK	639.954	-0.279813	0.25865	-1.08182	0.279333	0.519319
DPP9	583.129	0.226229	0.107663	2.10126	0.0356177	0.16252
PLIN3	455.677	0.409171	0.235068	1.74065	0.0817455	0.261549
UBXN6	1817.6	-0.29232	0.130483	-2.24029	0.0250721	0.133321
KDM4B	1230.6	0.217682	0.122182	1.78163	0.0748097	0.248269
STAP2	37.6354	-0.239148	0.218088	-1.09657	0.272831	0.513294
RFX2	260.433	0.499695	0.239431	2.08701	0.0368877	0.165829
SAFB	1513.91	0.0209245	0.113988	0.183568	0.854352	0.928784
CATSPERD	2.22178	0.181635	0.783099	0.231943	0.816582	0.908877
NDUFA11	487.659	-0.207429	0.1115	-1.86035	0.0628358	0.22445
ACSBG2	17.5133	0.0288177	0.314427	0.0916515	0.926975	0.96531
INSR	2410.18	0.374059	0.092626	4.03838	5.38205e-05	0.00338113
VAV1	117.875	0.155113	0.264869	0.585622	0.558129	0.747873
ZNF557	230.629	-0.0421145	0.113946	-0.369602	0.711679	0.843997
KHSRP	1305.36	-0.129057	0.107801	-1.19718	0.231238	0.46902
C3	4360.12	0.126203	0.334925	0.37681	0.706315	0.841037
PNPLA6	2762.99	0.228731	0.124226	1.84125	0.0655848	0.230442
ARHGEF18	1136.57	0.203232	0.105634	1.92393	0.0543636	0.20706
TIMM44	386.788	0.049037	0.145894	0.336114	0.736785	0.861111
HNRNPM	1686.12	0.25201	0.118444	2.12768	0.0333638	0.157259
ADAMTS10	751.124	0.164116	0.209199	0.784498	0.432748	0.655924
MUC16	7.72151	-1.36438	0.607582	-2.24559	0.0247302	0.132256
COL5A3	2060.84	0.448681	0.348467	1.28758	0.197891	0.429506
DNM2	1775.42	0.299231	0.172726	1.73241	0.0832011	0.264088
SLC44A2	1992.88	-0.0777637	0.135324	-0.574647	0.56553	0.752296
SMARCA4	3376.33	-0.265682	0.0998342	-2.66124	0.00778542	0.0689514
CARM1	827.922	-0.0921819	0.106602	-0.864728	0.387188	0.617305
ELOF1	261.263	-0.0429392	0.0777058	-0.552587	0.580546	0.761475
ZNF833P	17.107	-0.0780479	0.24208	-0.322406	0.747145	0.867952
ZNF440	155.026	-0.0621309	0.115209	-0.53929	0.589686	0.767419
ZNF700	162.623	0.121118	0.121107	1.00009	0.317266	0.55509
NACC1	1792.39	-0.137273	0.136501	-1.00565	0.314583	0.552573
CACNA1A	3665.26	0.0258648	0.26024	0.0993884	0.92083	0.962839
ZNF490	514.06	0.0372349	0.0821965	0.452998	0.65055	0.807135
C19orf43	760.45	0.091061	0.0921934	0.987717	0.323291	0.560341
NFIX	5957.98	0.0419346	0.149786	0.279964	0.779505	0.887647
MAST1	3058.1	0.159448	0.242649	0.657114	0.511107	0.715016
ADGRL1	6669.51	-0.0824342	0.17086	-0.482465	0.629475	0.794732
IL27RA	77.0497	0.170378	0.176163	0.967162	0.333463	0.569351
CC2D1A	1161.9	0.0955153	0.122506	0.779676	0.435582	0.658132
PKN1	1473.47	0.314835	0.129724	2.42696	0.0152259	0.099738
ZNF333	322.126	0.0597719	0.121751	0.490934	0.623473	0.790359
SLC1A6	148.663	-0.0192997	0.321555	-0.0600198	0.95214	0.978121
AKAP8	458.656	-0.0111163	0.124404	-0.0893559	0.928799	0.965905
EPS15L1	1128.7	0.0770587	0.0855979	0.900241	0.367992	0.600008
HSH2D	9.27851	-0.110389	0.458542	-0.24074	0.809757	0.90534
CYP4F2	2.68108	-0.471652	0.610089	-0.773087	0.439471	0.660427
CHERP	889.135	-0.105254	0.109509	-0.961146	0.336479	0.57245
MYO9B	3235.84	0.499263	0.223948	2.22937	0.0257891	0.135555
NWD1	856.918	0.542453	0.271103	2.00091	0.0454021	0.185493
DDA1	591.857	-0.279999	0.128902	-2.17218	0.0298419	0.14725
HAUS8	28.1188	0.361006	0.166621	2.16663	0.0302632	0.148308
CPAMD8	95.8658	1.07208	0.413311	2.59389	0.00948966	0.0768943
MAST3	8489.26	-0.525009	0.188091	-2.79125	0.00525051	0.055392
PDE4C	194.224	-0.0384024	0.295006	-0.130175	0.896428	0.950841
JAK3	353.234	-0.365521	0.242318	-1.50843	0.131444	0.341283
KCNN1	1087.36	-0.23994	0.235536	-1.0187	0.308346	0.54676
ELL	356.338	-0.100379	0.190146	-0.527903	0.597566	0.772256
SUGP1	408.835	-0.089232	0.0903837	-0.987258	0.323516	0.560341
CERS1	646.952	0.540879	0.172336	3.13851	0.00169807	0.0290328
MEF2B	2.74722	0.412257	0.531021	0.776346	0.437545	0.659479
GATAD2A	971.869	0.110241	0.125216	0.880403	0.378641	0.609502
ZNF101	144.083	0.136621	0.102411	1.33405	0.182188	0.409693
SUGP2	3333.67	-0.0745559	0.104883	-0.710849	0.477178	0.689015
ZNF626	220.263	-0.206028	0.127892	-1.61096	0.107189	0.303138
ZNF430	181.47	0.349628	0.125934	2.77629	0.00549828	0.0569889
ZNF708	596.954	0.213909	0.280733	0.761966	0.44608	0.665543
ZNF431	274.639	0.446885	0.129514	3.45048	0.000559592	0.0151287
ZNF99	22.7104	0.0311726	0.324243	0.0961398	0.92341	0.963913
LINC01785	17.5366	-0.73486	0.511222	-1.43746	0.150588	0.36769
ZNF208	173.341	0.436633	0.306971	1.42239	0.154913	0.373361
LINC01224	3.75697	0.0199157	0.425774	0.0467752	0.962692	0.983343
ZNF675	137.215	-0.0177117	0.158715	-0.111594	0.911145	0.958189
RPSAP58	156.572	0.120374	0.126504	0.951544	0.341329	0.57683
ZNF254	440.432	-0.0267124	0.141181	-0.189206	0.849931	0.926515
LOC102724908	3.45857	0.308517	0.481445	0.640815	0.521643	0.722822
LOC100420587	3.24353	-0.465954	0.49505	-0.941227	0.346588	0.581093
LOC284395	112.642	-0.266641	0.171373	-1.55591	0.11973	0.321889
ZNF536	1064.98	0.358078	0.373199	0.959483	0.337316	0.573335
TSHZ3	512.381	-0.306481	0.157558	-1.9452	0.0517509	0.20096
DPY19L3	631.562	-0.359419	0.167714	-2.14305	0.0321087	0.153642
ANKRD27	684.909	0.12947	0.0910933	1.4213	0.155231	0.373905
CEP89	259.712	0.378354	0.162788	2.32421	0.0201144	0.116859
CHST8	106.802	-0.289985	0.245443	-1.18148	0.237413	0.476469
PEPD	574.346	0.150902	0.142852	1.05635	0.290808	0.530698
GPI	5368.83	-0.563672	0.164797	-3.4204	0.000625293	0.0160811
SCGB1B2P	96.179	-0.0725325	0.125363	-0.578578	0.562874	0.750439
ZNF599	43.8408	0.349306	0.187746	1.86052	0.0628119	0.224442
WDR62	88.8561	0.487599	0.236545	2.06134	0.039271	0.171534
ATP4A	26.5284	0.366099	0.514724	0.711252	0.476928	0.688912
ZNF420	216.961	0.228137	0.106093	2.15035	0.0315276	0.152037
ZNF529	460.193	0.0681322	0.125047	0.544854	0.585854	0.764797
ZFP14	335.58	0.102465	0.126984	0.806912	0.419717	0.645055
ZNF566	191.823	0.119494	0.106261	1.12453	0.260787	0.500358
ZNF345	97.3315	0.386217	0.131376	2.93978	0.0032845	0.043066
ZNF568	303.453	0.20061	0.0858266	2.33739	0.0194189	0.114899
ZFP30	301.103	0.130257	0.0848336	1.53544	0.124676	0.330312
ZNF793	254.496	0.306023	0.105036	2.91351	0.00357388	0.0450668
ZNF527	164.059	0.0990802	0.0969626	1.02184	0.306857	0.545479
SIPA1L3	1474.97	0.268465	0.10851	2.47411	0.013357	0.0925845
ACTN4	3297.77	0.0363129	0.107856	0.336679	0.736359	0.86107
ECH1	690.109	-0.165207	0.11496	-1.43708	0.150696	0.36781
RYR1	1915.75	-0.0497312	0.178804	-0.278133	0.78091	0.888281
FBXO17	210.111	0.218581	0.151267	1.445	0.148459	0.364885
ACP7	62.2464	1.30572	0.455137	2.86886	0.0041196	0.0488761
FCGBP	1622.01	-0.237416	0.635901	-0.373355	0.708885	0.842606
AKT2	1489.88	0.324572	0.138919	2.33641	0.0194698	0.11507
TIMM50	625.362	-0.0370655	0.0912644	-0.406133	0.684645	0.828141
HNRNPUL1	2109.5	0.125879	0.0856254	1.47011	0.141531	0.35554
SPTBN4	3659.15	-0.148985	0.22751	-0.65485	0.512564	0.716233
POU2F2	237.684	-0.432419	0.186497	-2.31864	0.0204146	0.117979
MEGF8	6440.85	-0.0463532	0.137445	-0.33725	0.735929	0.860819
CEACAM21	12.0588	-0.251739	0.387427	-0.64977	0.515841	0.718555
ZNF526	156.847	0.172153	0.102117	1.68584	0.0918271	0.278605
PSG11	6.25836	-0.712669	0.386794	-1.8425	0.0654015	0.230034
ZNF223	94.1698	-0.377941	0.153629	-2.46009	0.0138902	0.0944908
PLAUR	77.3308	0.173548	0.199604	0.86946	0.384596	0.615052
LYPD5	181.178	-0.250099	0.215811	-1.15888	0.246506	0.485814
ZNF45	213.961	0.285467	0.110686	2.57908	0.00990639	0.0781754
CLPTM1	2030.05	-0.332539	0.110242	-3.01646	0.00255747	0.0376703
NECTIN2	345.882	-0.218656	0.172474	-1.26776	0.204883	0.437923
PPP1R37	1156.37	-0.232444	0.160382	-1.44931	0.147251	0.363372
SIX5	120.333	0.369036	0.248794	1.4833	0.137994	0.350906
IGFL2	18.9584	-0.101273	0.270906	-0.373832	0.70853	0.842405
PPP5D1	25.3261	-0.470986	0.17628	-2.67181	0.00754445	0.0676794
MYPOP	447.002	-0.229223	0.18885	-1.21378	0.224831	0.461408
ARHGAP35	6811.74	0.220368	0.105847	2.08195	0.0373466	0.166689
ZC3H4	1361.6	0.105342	0.12278	0.857977	0.390905	0.620453
SAE1	772.521	-0.233053	0.135832	-1.71575	0.0862078	0.269167
SLC8A2	2595.22	-0.553906	0.236941	-2.33774	0.0194009	0.114825
C5AR2	21.6737	-0.184011	0.241734	-0.761215	0.446529	0.665946
CARD8	308.877	0.553434	0.148136	3.73599	0.000186975	0.00727564
LIG1	352.702	0.193231	0.14055	1.37482	0.169187	0.392683
SEC1P	38.5068	-0.0349644	0.333039	-0.104986	0.916387	0.960586
KDELR1	462.399	-0.137685	0.0825679	-1.66754	0.095407	0.283412
TRPM4	225.736	-0.115182	0.148009	-0.778208	0.436446	0.658585
SLC17A7	8236.54	-0.378858	0.254505	-1.48861	0.13659	0.348964
NOSIP	327.359	0.158529	0.110002	1.44115	0.149542	0.366381
CPT1C	841.123	-0.0348449	0.143319	-0.243129	0.807906	0.904093
SLC6A16	44.7949	0.211288	0.225262	0.937967	0.348261	0.582343
NUCB1	2048.42	-0.459902	0.148385	-3.0994	0.00193916	0.0317025
SIGLEC11	23.248	0.773359	0.375839	2.05769	0.0396204	0.172482
MYH14	2128.52	0.154624	0.17128	0.902754	0.366656	0.598618
ZNF480	135.812	0.263548	0.181971	1.4483	0.147534	0.363854
ZNF534	50.639	-0.303603	0.231462	-1.31168	0.189629	0.419506
ZNF701	149.251	0.528197	0.153726	3.43597	0.000590444	0.0155295
ZNF611	274.406	0.133484	0.0919859	1.45114	0.146741	0.362961
ZNF468	91.8276	0.154368	0.172472	0.895031	0.37077	0.602458
PRKCG	1883.44	-0.914742	0.293454	-3.11716	0.00182604	0.0304685
ZNF677	42.046	0.0332358	0.163632	0.203113	0.839046	0.920235
ZNF525	150.587	0.403556	0.212879	1.89571	0.0579986	0.214254
KIR3DX1	3.04366	-0.248262	0.496254	-0.500272	0.616884	0.785107
LILRB4	91.9793	0.17668	0.308709	0.572317	0.567107	0.752802
CNOT3	685.432	0.239263	0.109214	2.19077	0.0284686	0.143423
TMEM150B	13.3968	0.259229	0.432934	0.598771	0.549326	0.741668
NLRP9	5.38422	-0.920887	0.392744	-2.34475	0.0190399	0.113624
ISOC2	265.953	-0.0663321	0.13171	-0.503621	0.614527	0.783543
PTPRH	77.3087	0.281404	0.502214	0.560327	0.575256	0.75815
NLRP4	7.30467	2.65738	0.874795	3.03772	0.00238374	0.0358455
ZSCAN5A	51.2759	-0.0888333	0.144777	-0.613588	0.539488	0.73528
ZNF542P	216.281	-0.19542	0.14832	-1.31756	0.187652	0.417135
ZIM2-AS1	29.9887	-0.313473	0.224955	-1.39349	0.163471	0.385545
ZNF550	236.095	0.240337	0.0993492	2.41911	0.0155584	0.100983
ZNF551	157.068	0.296128	0.156413	1.89325	0.0583246	0.21517
ZNF256	115.877	-0.135929	0.120604	-1.12707	0.259712	0.499107
ZNF460	1617.8	0.01079	0.0848753	0.127127	0.89884	0.952113
ZSCAN22	188.79	0.359651	0.145788	2.46694	0.0136273	0.0935386
ZNF324	408.013	0.132735	0.110467	1.20158	0.229525	0.466697
LINC01002	10.3511	0.359212	0.447155	0.803328	0.421785	0.646994
PLPP2	238.648	1.145	0.351025	3.26188	0.00110676	0.0221809
THEG	8.00211	-0.789096	0.498793	-1.58201	0.113647	0.313263
MIER2	422.152	0.190444	0.160598	1.18585	0.235683	0.474438
MADCAM1	55.0027	-0.445079	0.274706	-1.6202	0.105189	0.300018
SHC2	1141.23	0.133721	0.145165	0.921169	0.356962	0.589109
TPGS1	172.367	-0.0981035	0.179318	-0.547092	0.584316	0.76384
ODF3L2	18.9489	0.591667	0.323357	1.82976	0.0672853	0.233593
C2CD4C	522.914	-0.541596	0.239227	-2.26394	0.0235776	0.12853
HCN2	1829.13	-0.159487	0.170399	-0.935964	0.349292	0.583012
CDC34	689.335	-0.100762	0.143758	-0.700915	0.483356	0.692802
GZMM	12.1847	1.84164	0.45759	4.02466	5.70577e-05	0.00347968
BSG	4710.41	-0.344303	0.131741	-2.61348	0.00896245	0.074429
POLRMT	834.432	-0.0790836	0.11166	-0.708253	0.478788	0.689957
FGF22	24.5905	-0.228089	0.248817	-0.91669	0.359305	0.591291
PALM	5328.47	-0.180615	0.189373	-0.953753	0.340209	0.576084
MISP	5.16848	0.462105	0.448013	1.03145	0.302329	0.541639
FSTL3	190.762	0.114358	0.147583	0.774871	0.438416	0.660124
PTBP1	771.081	0.246755	0.154723	1.59482	0.110753	0.308659
CFD	51.4037	0.493743	0.255446	1.93287	0.0532528	0.204772
PLPPR3	501.686	-0.340143	0.214276	-1.5874	0.112421	0.311097
AZU1	12.3239	-0.772423	0.351423	-2.19798	0.0279504	0.141771
PRTN3	14.0631	-2.41466	0.575375	-4.19668	2.70861e-05	0.00219819
ELANE	7.57	-1.77913	0.50641	-3.51321	0.000442725	0.013135
MED16	1041.82	-0.00751606	0.132107	-0.0568938	0.95463	0.979751
R3HDM4	410.76	-0.0944262	0.0909134	-1.03864	0.298973	0.538612
TMEM259	1854.5	-0.00786515	0.123837	-0.0635123	0.949359	0.977333
ARID3A	112.746	-0.103446	0.234191	-0.441715	0.658696	0.812828
WDR18	247.49	-0.0923745	0.112533	-0.820869	0.411721	0.637889
GRIN3B	29.5794	0.131886	0.433888	0.303963	0.761156	0.877144
CNN2	86.4189	0.607234	0.269155	2.25608	0.0240657	0.130143
GPX4	1426.44	-0.308951	0.112013	-2.75818	0.00581246	0.0587642
ARHGAP45	535.027	0.365047	0.201034	1.81584	0.0693947	0.237741
POLR2E	1012.86	-0.280058	0.0806074	-3.47435	0.000512091	0.0144921
SBNO2	756.255	-0.122095	0.240407	-0.507867	0.611547	0.781558
EFNA2	22.5872	0.215735	0.25324	0.8519	0.394269	0.623441
CBARP	377.551	-0.386343	0.282351	-1.36831	0.171216	0.395257
ATP5D	876.79	-0.357799	0.128906	-2.77566	0.00550898	0.0569944
MIDN	1055.72	-0.516179	0.251535	-2.05212	0.0401585	0.173809
CIRBP-AS1	56.4285	0.411344	0.31377	1.31097	0.189867	0.419764
C19orf24	158.565	0.312377	0.168362	1.85539	0.0635407	0.226194
CIRBP	3170.05	-0.523611	0.246839	-2.12126	0.0338997	0.158317
STK11	1107.14	0.000982369	0.143298	0.00685543	0.99453	0.997687
DAZAP1	592.03	0.0940349	0.133347	0.70519	0.480692	0.691481
MUM1	1963.57	0.0064101	0.116445	0.0550482	0.9561	0.980306
NDUFS7	624.367	0.00569145	0.155501	0.0366007	0.970803	0.986652
GAMT	374.097	0.180482	0.175456	1.02864	0.303647	0.542816
RPS15	945.26	0.160061	0.120573	1.3275	0.184344	0.412673
REEP6	140.022	-0.464037	0.148462	-3.12563	0.00177427	0.0299176
APC2	10259.2	0.00209309	0.128736	0.0162588	0.987028	0.993806
C19orf25	423.025	0.180137	0.121384	1.48403	0.137802	0.350675
PCSK4	94.9208	-0.109752	0.202737	-0.541352	0.588265	0.766648
MEX3D	392.938	0.0953591	0.167824	0.56821	0.569893	0.753927
ADAMTSL5	47.2232	0.463396	0.29595	1.56579	0.117397	0.318946
PLK5	138.545	0.512976	0.555175	0.92399	0.355492	0.587752
UQCR11	664.191	-0.00120959	0.0949464	-0.0127397	0.989835	0.994846
MBD3	2068.02	0.226819	0.159344	1.42345	0.154604	0.373005
TCF3	485.025	0.35647	0.136055	2.62005	0.00879179	0.0736131
ATP8B3	13.9595	-0.265941	0.357925	-0.743008	0.457477	0.67443
LOC100288123	59.8926	0.377546	0.309384	1.22032	0.222345	0.458972
ABHD17A	589.589	0.00385571	0.103002	0.0374334	0.970139	0.986216
CSNK1G2-AS1	20.7915	0.425979	0.413435	1.03034	0.302851	0.541989
KLF16	820.229	-0.393347	0.22027	-1.78575	0.0741395	0.247175
ADAT3	73.4322	0.877156	0.260887	3.3622	0.000773238	0.0180598
SCAMP4	733.907	-0.00584325	0.134533	-0.0434336	0.965356	0.984472
MOB3A	578.361	0.448158	0.143421	3.12477	0.00177946	0.0299467
BTBD2	2768.46	-0.119157	0.140986	-0.845173	0.398014	0.626425
MKNK2	1496.53	0.617398	0.260003	2.37458	0.0175687	0.107869
AP3D1	3364.66	-0.127712	0.103656	-1.23207	0.217921	0.454109
SPPL2B	663.214	-0.094062	0.182831	-0.514474	0.606921	0.77869
PLEKHJ1	344.226	-0.160873	0.141416	-1.13759	0.255292	0.494441
SF3A2	446.321	-0.122761	0.116308	-1.05548	0.291205	0.531068
JSRP1	4.26239	0.357382	0.419535	0.851855	0.394295	0.623441
OAZ1	3539.5	-0.183985	0.13593	-1.35353	0.175888	0.401366
C19orf35	33.2767	0.235568	0.244494	0.963493	0.3353	0.571446
LSM7	144.106	-0.128926	0.125576	-1.02667	0.304574	0.54346
AMH	61.9264	0.218993	0.359937	0.608421	0.542908	0.737278
LINGO3	165.257	-0.224269	0.209819	-1.06887	0.285128	0.525392
TMPRSS9	82.7227	-0.213469	0.355979	-0.599668	0.548727	0.74133
LMNB2	709.998	0.0210663	0.149641	0.140778	0.888045	0.947329
GADD45B	697.307	-0.827118	0.41037	-2.01554	0.0438478	0.182396
TIMM13	309.655	-0.138678	0.0977624	-1.41852	0.15604	0.37493
DIRAS1	1682.93	-0.838092	0.224752	-3.72896	0.000192274	0.00742642
SLC39A3	381.496	-0.377445	0.163499	-2.30855	0.0209688	0.119586
SGTA	1223.17	-0.0426322	0.102908	-0.414274	0.678673	0.824514
THOP1	982.071	-0.169807	0.130871	-1.29751	0.194454	0.425798
ZNF554	170.896	-0.414181	0.147813	-2.80207	0.00507763	0.0543898
ZNF555	294.655	-0.0792571	0.0927322	-0.854688	0.392724	0.621994
ZNF556	4.41305	0.608169	0.616114	0.987105	0.323591	0.560342
TLE6	18.2041	0.435016	0.410319	1.06019	0.289058	0.528989
ZNF57	50.6614	-0.131847	0.144809	-0.91049	0.362564	0.59445
ZNF77	64.8322	-0.173064	0.135947	-1.27303	0.203007	0.435654
GNA11	1922.5	0.00423608	0.132582	0.0319506	0.974511	0.988208
AES	5830.49	-0.120407	0.112177	-1.07336	0.283108	0.523567
S1PR4	17.9956	0.205412	0.287803	0.713723	0.475398	0.687947
NCLN	839.748	-0.0755401	0.127347	-0.593181	0.55306	0.744249
DOHH	540.339	0.392815	0.217187	1.80865	0.0705058	0.239971
FZR1	1233.8	0.0794452	0.116524	0.681794	0.495369	0.702183
SMIM24	11.7155	-0.709323	0.388308	-1.8267	0.0677449	0.234438
GIPC3	41.2469	0.378736	0.207199	1.82788	0.067567	0.234288
C19orf71	156.149	0.490517	0.210453	2.33076	0.0197658	0.115965
MFSD12	617.801	0.135588	0.121373	1.11712	0.263944	0.504174
TBXA2R	31.5562	0.24665	0.220438	1.11891	0.263179	0.503221
CACTIN-AS1	5.20733	0.745911	0.496112	1.50351	0.132707	0.34311
CACTIN	430.344	-0.0283872	0.159183	-0.178331	0.858463	0.931696
HMG20B	329.134	0.369898	0.148837	2.48526	0.0129458	0.0906811
TJP3	65.2593	1.23155	0.21596	5.70269	1.17931e-08	1.06943e-05
APBA3	223.542	0.379361	0.213138	1.77988	0.0750952	0.248573
MRPL54	125.296	-0.190399	0.167866	-1.13423	0.256698	0.496149
RAX2	6.67368	0.772461	0.526609	1.46686	0.142414	0.35671
ZFR2	461.113	-0.747757	0.226244	-3.3051	0.00094943	0.0201652
ATCAY	3908.09	-0.376598	0.16973	-2.21881	0.0265	0.137799
NMRK2	5.25188	1.37904	0.49776	2.7705	0.00559707	0.0575669
MIR637	7.99125	0.373393	0.417894	0.893511	0.371584	0.603184
EEF2	17612.8	-0.159509	0.0778625	-2.0486	0.0405013	0.174702
SNORD37	2.45783	0.628806	0.52227	1.20399	0.228594	0.465429
PIAS4	518.255	0.286703	0.129666	2.21108	0.0270301	0.139291
DAPK3	795.791	-0.238895	0.162582	-1.46938	0.141731	0.35594
CREB3L3	7.23303	-0.476402	0.306129	-1.55621	0.119657	0.321821
MAP2K2	1054.34	-0.130561	0.106209	-1.22928	0.218966	0.455423
SIRT6	169.091	-0.038274	0.134917	-0.283685	0.776652	0.886042
TMIGD2	10.1502	-0.528056	0.336773	-1.56799	0.116884	0.318223
SHD	118.742	-0.523876	0.260678	-2.00967	0.0444664	0.183651
EBI3	41.4338	-0.121839	0.360726	-0.337759	0.735545	0.860581
FSD1	509.002	-0.0437855	0.162158	-0.270017	0.787147	0.891772
CCDC94	207.997	0.0244934	0.109856	0.222959	0.823567	0.913046
SH3GL1	920.931	-0.0457186	0.132495	-0.345058	0.730051	0.856923
MPND	382.817	-0.0926106	0.171436	-0.540206	0.589055	0.767055
CHAF1A	254.078	-0.226978	0.165382	-1.37245	0.169924	0.393745
SEMA6B	3283.81	-0.241926	0.205662	-1.17633	0.239464	0.478904
HDGFRP2	1036.37	-0.206005	0.156944	-1.3126	0.189318	0.419262
LRG1	21.7294	-0.384335	0.439524	-0.874433	0.381882	0.612348
PLIN4	553.685	0.568106	0.252908	2.24629	0.0246851	0.132218
PLIN5	248.354	0.461604	0.271597	1.69959	0.0892079	0.274615
TNFAIP8L1	546.407	-0.175684	0.217438	-0.807974	0.419105	0.644456
MYDGF	223.025	-0.20767	0.140833	-1.47458	0.140325	0.354018
DPP9-AS1	48.1648	0.0988547	0.235041	0.420585	0.674058	0.821881
TICAM1	267.795	-0.0761971	0.147427	-0.516846	0.605264	0.777531
MIR7-3HG	77.9542	-0.457171	0.23895	-1.91325	0.0557161	0.209912
MIR7-3	2.96441	0.0741285	0.584284	0.126871	0.899043	0.952183
FEM1A	966.449	-0.0534461	0.112575	-0.474761	0.634957	0.797542
UHRF1	113.488	1.16301	0.2917	3.987	6.69145e-05	0.00387677
ARRDC5	8.56619	0.423687	0.40833	1.03761	0.299453	0.538863
TINCR	139.391	0.630505	0.307082	2.05322	0.0400516	0.173569
SAFB2	1741.35	0.350002	0.172733	2.02626	0.0427381	0.179878
LONP1	1484.32	-0.0804596	0.118712	-0.677774	0.497915	0.704021
C19orf70	263.269	-0.390026	0.130285	-2.99363	0.00275682	0.0393021
RPL36	1074.01	-0.0220587	0.090851	-0.242801	0.80816	0.90425
HSD11B1L	556.127	-0.368949	0.197012	-1.87272	0.0611068	0.221315
DUS3L	217.033	-0.0646301	0.186847	-0.345898	0.729419	0.85671
PRR22	26.9369	-0.191006	0.280047	-0.68205	0.495207	0.702112
FUT3	4.78779	-0.843898	0.591812	-1.42596	0.153881	0.371953
LOC101928844	2.86938	-0.600115	0.635853	-0.943796	0.345274	0.580055
FUT5	4.96301	-0.689454	0.604074	-1.14134	0.253728	0.492693
NRTN	5.37411	0.0561251	0.389489	0.144099	0.885422	0.945826
RANBP3	1006.45	0.133888	0.094674	1.4142	0.157303	0.376636
CAPS	296.462	0.992467	0.221988	4.47081	7.7923e-06	0.00097906
LOC100128568	11.0639	0.594408	0.303514	1.95842	0.0501808	0.197364
VMAC	117.731	0.483222	0.196266	2.46208	0.0138134	0.0943594
MLLT1	2589.19	0.091161	0.157348	0.579359	0.562347	0.750436
GTF2F1	1370.87	-0.316437	0.138163	-2.29032	0.022003	0.123527
ALKBH7	284.756	-0.0224826	0.112102	-0.200555	0.841046	0.921463
CLPP	256.047	-0.0737508	0.112881	-0.653348	0.513532	0.716677
PSPN	22.2419	0.931444	0.347431	2.68095	0.00734134	0.0666311
TNFSF9	45.5211	-0.702723	0.373342	-1.88225	0.0598022	0.218611
SLC25A41	64.4924	0.359904	0.31746	1.1337	0.256921	0.496368
TUBB4A	9702.15	-0.358229	0.273859	-1.30808	0.190846	0.421438
SLC25A23	3667.96	-0.347359	0.134259	-2.58723	0.00967505	0.0774825
CRB3	6.97045	-0.241859	0.488994	-0.494606	0.620879	0.788473
DENND1C	54.477	0.285571	0.245173	1.16478	0.24411	0.483375
TNFSF14	11.6212	0.181245	0.555112	0.326502	0.744045	0.865769
CD70	2.98213	-4.04858	0.962236	-4.20747	2.58248e-05	0.00214593
GPR108	369.499	0.354617	0.15068	2.35345	0.0186002	0.111943
TRIP10	208.03	0.771594	0.235231	3.28016	0.00103748	0.0214457
SH2D3A	12.3798	1.66005	0.392026	4.23455	2.29009e-05	0.00197373
ADGRE1	12.1535	-0.190034	0.627985	-0.302609	0.762188	0.877376
ADGRE4P	15.0227	0.368237	0.64972	0.566762	0.570876	0.754739
PEX11G	38.6912	-0.120292	0.285364	-0.421537	0.673363	0.82145
LOC100128573	6.60197	0.409715	0.361176	1.13439	0.25663	0.496109
C19orf45	17.3349	-0.0991909	0.324634	-0.305547	0.75995	0.876864
ZNF358	1800.04	0.309168	0.144181	2.1443	0.0320087	0.153395
MCOLN1	267.981	-0.0703527	0.111339	-0.631877	0.527467	0.727374
STXBP2	115.651	0.145038	0.248913	0.582688	0.560103	0.749444
CAMSAP3	775.3	-0.335775	0.255449	-1.31445	0.188695	0.418414
XAB2	762.776	0.00273638	0.125276	0.0218427	0.982573	0.992087
PET100	101.796	0.0319543	0.11153	0.286509	0.774488	0.884203
PCP2	20.4461	0.837959	0.363128	2.30761	0.0210206	0.119756
FCER2	6.40844	0.131036	0.567814	0.230772	0.817492	0.90941
CLEC4G	31.435	0.217861	0.312161	0.697913	0.485232	0.694182
CD209	22.524	0.460987	0.368695	1.25032	0.211182	0.446062
RETN	3.15868	-0.705257	0.541925	-1.30139	0.193124	0.424267
TRAPPC5	310.557	-0.277662	0.147864	-1.87782	0.0604056	0.219989
MCEMP1	11.4436	0.480682	0.376576	1.27645	0.201795	0.434314
CLEC4GP1	47.1693	-0.292984	0.298294	-0.982199	0.326002	0.56236
SNAPC2	175.644	-0.190929	0.174171	-1.09621	0.272985	0.513398
LRRC8E	7.51263	-0.695419	0.333341	-2.08621	0.0369596	0.165921
CTXN1	2279.71	-0.705967	0.273514	-2.5811	0.00984856	0.077955
MAP2K7	661.514	0.190648	0.12878	1.48042	0.138762	0.351829
EVI5L	1867.94	-0.0245939	0.128281	-0.191719	0.847962	0.925336
PRR36	2100.08	-0.554702	0.228607	-2.42645	0.0152475	0.099786
LYPLA2P2	8.33984	-0.59512	0.296781	-2.00525	0.0449364	0.184424
TGFBR3L	131.222	-0.872306	0.292865	-2.97852	0.00289642	0.0401605
ELAVL1	912.349	0.0194288	0.0896836	0.216637	0.828491	0.915633
FBN3	50.7942	0.0830144	0.420078	0.197616	0.843345	0.922663
CERS4	762.432	0.34126	0.103193	3.30699	0.000943042	0.0200933
CD320	288.243	-0.138725	0.134868	-1.0286	0.303667	0.542816
NDUFA7	140.888	-0.611974	0.161467	-3.7901	0.000150587	0.00643606
RPS28	106.52	1.71721	0.71985	2.38551	0.0170557	0.106347
RAB11B	1649.03	-0.175977	0.10528	-1.67151	0.0946202	0.28225
2026-03-02	753.073	-0.243805	0.0731058	-3.33496	0.000853106	0.0190302
ANGPTL4	859.457	-1.09811	0.34415	-3.19079	0.00141883	0.025843
RAB11B-AS1	28.8859	0.239811	0.23665	1.01335	0.310891	0.549301
PRAM1	135.327	0.206837	0.263212	0.78582	0.431973	0.655153
ZNF414	198.214	-0.138565	0.132776	-1.0436	0.296673	0.535917
MYO1F	350.434	0.249134	0.210263	1.18487	0.236069	0.474939
ZNF558	272.513	0.26146	0.0916335	2.85333	0.0043264	0.0499645
ZNF317	526.495	0.129151	0.0732902	1.76218	0.0780383	0.254813
OR7D2	9.30534	0.376561	0.739924	0.508918	0.61081	0.781093
ZNF699	155.998	0.0737998	0.102645	0.718978	0.472155	0.686057
ZNF177	7.37507	0.277293	0.337722	0.821067	0.411608	0.637807
ZNF266	280.619	-0.0403409	0.142735	-0.282628	0.777462	0.886433
ZNF121	155.604	-0.0475256	0.126235	-0.376486	0.706556	0.841228
ZNF560	2.41543	-0.99793	0.828623	-1.20432	0.228464	0.465295
ZNF426	381.583	0.0477017	0.078799	0.60536	0.54494	0.738519
LOC101928238	21.2863	-0.762542	0.263471	-2.89422	0.00380107	0.046498
ZNF561	202.786	0.310073	0.119454	2.59574	0.0094388	0.076631
ZNF561-AS1	81.9787	0.445356	0.143805	3.09694	0.00195529	0.0318854
ZNF562	594.301	0.201676	0.122808	1.6422	0.100548	0.291491
FBXL12	137.581	-0.231766	0.1582	-1.46502	0.142917	0.357343
ZNF846	256.879	0.415682	0.151304	2.74732	0.00600838	0.0599315
UBL5	373.056	-0.288436	0.118157	-2.44112	0.0146419	0.0979746
PIN1	1028.01	-0.481659	0.168897	-2.8518	0.00434725	0.050108
OLFM2	1782.18	-0.146154	0.213003	-0.686159	0.492613	0.700561
ANGPTL6	15.5679	0.241724	0.253604	0.953155	0.340511	0.576324
C3P1	3.03704	-1.30347	0.572609	-2.27636	0.0228242	0.126138
C19orf66	386.398	-0.301297	0.122442	-2.46074	0.0138651	0.0943864
SNORD105B	6.19779	-0.247988	0.340677	-0.727928	0.466657	0.681641
PPAN	82.1796	-0.0958942	0.208172	-0.46065	0.64505	0.803692
DNMT1	1100.62	0.30944	0.117495	2.63364	0.00844746	0.0722381
EIF3G	573.231	-0.00629914	0.0870376	-0.0723726	0.942305	0.973436
S1PR2	59.9045	-0.0569601	0.20782	-0.274083	0.784021	0.889904
ICAM4	5.38816	0.0606872	0.450476	0.134718	0.892835	0.949465
ICAM3	115.568	-0.467873	0.223199	-2.09622	0.0360629	0.16366
MRPL4	444.066	-0.155368	0.134688	-1.15354	0.248689	0.48799
ICAM1	198.2	-0.420354	0.308748	-1.36148	0.173363	0.397956
ICAM5	1261.58	-0.743433	0.293871	-2.5298	0.0114128	0.0845488
RAVER1	513.549	0.0783257	0.123161	0.635964	0.5248	0.725365
ZGLP1	93.7846	0.580261	0.29032	1.9987	0.0456409	0.18606
FDX1L	255.586	-0.347216	0.16552	-2.09773	0.0359294	0.163429
PDE4A	995.187	-0.506092	0.159034	-3.18229	0.00146117	0.0263239
KEAP1	875.222	0.332928	0.0932569	3.57001	0.000356969	0.0114719
CDC37	1484.79	-0.464474	0.139107	-3.33898	0.00084088	0.0188178
CDKN2D	523.24	-0.398004	0.184053	-2.16244	0.030584	0.149259
S1PR5	374.222	0.865832	0.550582	1.57257	0.115817	0.316522
KRI1	408.453	0.384392	0.175711	2.18764	0.0286958	0.144087
ATG4D	207.926	0.183883	0.15276	1.20374	0.228691	0.465439
ILF3	2713.98	-0.0590487	0.0957678	-0.616582	0.53751	0.733788
QTRT1	436.924	0.0692486	0.118444	0.584651	0.558783	0.748318
ILF3-AS1	228.127	-0.213543	0.19432	-1.09892	0.271801	0.512332
MIR199A1	2.40736	1.06888	0.509635	2.09734	0.0359635	0.163494
TMED1	174.904	0.24925	0.133347	1.86918	0.0615978	0.222121
C19orf38	18.6646	0.267506	0.311133	0.859781	0.38991	0.619985
MIR4748	2.31784	1.23953	0.645722	1.9196	0.0549089	0.208147
TIMM29	193.509	0.000623187	0.151817	0.00410484	0.996725	0.998764
YIPF2	272.875	-0.0162027	0.145289	-0.11152	0.911204	0.958202
LDLR	650.138	-0.382907	0.296857	-1.28987	0.197096	0.428697
SPC24	17.4658	-0.704427	0.266293	-2.64531	0.00816167	0.070634
ANGPTL8	12.2153	0.833609	0.328799	2.53531	0.0112347	0.084077
KANK2	770.593	0.728558	0.199599	3.65011	0.000262123	0.00915762
DOCK6	620.393	0.229161	0.198759	1.15296	0.248928	0.488181
LOC105372273	16.0361	-0.0100245	0.23474	-0.0427046	0.965937	0.984657
TSPAN16	7.09461	-0.00745625	0.387303	-0.0192517	0.98464	0.993116
RGL3	165.25	0.59672	0.24195	2.4663	0.0136519	0.0936636
TMEM205	455.35	-0.211771	0.0965979	-2.19229	0.0283583	0.143109
RAB3D	554.952	-0.122602	0.131385	-0.933148	0.350744	0.584442
CCDC159	253.875	0.382586	0.243461	1.57145	0.116079	0.317018
PLPPR2	1521.52	-0.0598837	0.155037	-0.386254	0.699309	0.836611
EPOR	155.052	0.338688	0.176019	1.92415	0.0543352	0.20706
SWSAP1	28.7296	0.625761	0.216043	2.89646	0.00377397	0.046416
CNN1	37.7823	-0.332027	0.323267	-1.0271	0.304374	0.54346
ELAVL3	2960.57	0.0879059	0.110634	0.794568	0.426865	0.650839
PRKCSH	2105.81	0.0836947	0.123295	0.678819	0.497253	0.703466
ZNF653	197.16	0.0360271	0.175201	0.205633	0.837077	0.919665
ECSIT	476.621	0.105362	0.12609	0.835612	0.403373	0.630751
ACP5	27.4589	0.417307	0.297952	1.40059	0.161338	0.382519
ZNF627	121.984	-0.185786	0.126561	-1.46796	0.142116	0.3565
ZNF441	214.517	-0.774787	0.17821	-4.34761	1.3763e-05	0.00138738
ZNF823	82.293	0.17774	0.192583	0.922927	0.356045	0.588418
ZNF491	58.8929	7.81865e-05	0.172755	0.000452586	0.999639	0.999927
ZNF439	151.651	0.263094	0.152027	1.73057	0.0835283	0.264563
ZNF69	46.7982	0.628259	0.193692	3.24361	0.00118027	0.0230158
LOC101928464	25.4575	0.239973	0.241792	0.992475	0.320966	0.55833
ZNF763	59.1526	0.139225	0.211538	0.658159	0.510436	0.714316
ZNF433	66.9822	-0.299073	0.113172	-2.64264	0.00822623	0.0709563
ZNF878	7.16589	0.520691	0.462301	1.1263	0.260037	0.499363
ZNF844	231.739	0.348803	0.15936	2.18877	0.0286132	0.143873
ZNF788	69.29	0.722254	0.22165	3.25853	0.0011199	0.0222667
ZNF625	52.6788	-0.21348	0.142351	-1.49967	0.1337	0.344438
ZNF136	146.014	-0.101364	0.164137	-0.617556	0.536868	0.733723
LOC100289333	13.8199	0.480213	0.231721	2.07238	0.0382303	0.168755
ZNF625-ZNF20	2.71702	-0.031409	0.472631	-0.0664557	0.947015	0.97598
ZNF44	134.622	0.115945	0.12643	0.917071	0.359105	0.591183
ZNF563	60.7462	0.0793551	0.157711	0.503166	0.614847	0.783664
ZNF442	38.6429	-0.679728	0.185514	-3.66403	0.000248277	0.00892725
ZNF799	52.2986	0.113692	0.167388	0.67921	0.497005	0.70336
ZNF443	60.9625	-0.122686	0.189629	-0.64698	0.517645	0.719913
ZNF564	210.846	0.188817	0.125809	1.50083	0.1334	0.344188
WDR83	196.543	0.405461	0.148728	2.7262	0.00640685	0.0618716
TNPO2	4247.32	-0.140402	0.0876328	-1.60216	0.109121	0.306118
LOC105372280	7.41827	0.492969	0.402454	1.22491	0.22061	0.457002
DHPS	445.119	-0.0195133	0.121129	-0.161095	0.872019	0.938429
MAN2B1	431.151	0.33527	0.178661	1.87657	0.0605765	0.220266
WDR83OS	168.379	-0.0149381	0.107156	-0.139406	0.889129	0.947883
FBXW9	94.1789	-0.212072	0.159053	-1.33334	0.182421	0.410084
ZNF791	245.301	-0.118161	0.106644	-1.10799	0.267865	0.508425
SNORD41	2.87505	0.112869	0.5159	0.21878	0.826821	0.914903
HOOK2	390.304	0.228857	0.194629	1.17586	0.23965	0.479184
RTBDN	84.3626	-0.437124	0.264067	-1.65535	0.0978528	0.287129
PRDX2	1606.07	-0.520381	0.137717	-3.77864	0.00015769	0.00654622
BEST2	6.46093	0.963412	0.491327	1.96084	0.0498978	0.196659
RNASEH2A	60.9087	0.18911	0.170363	1.11004	0.266981	0.507627
JUNB	845.933	-0.475946	0.255112	-1.86564	0.0620924	0.223056
ASNA1	469.668	-0.149001	0.12883	-1.15657	0.247447	0.486769
RAD23A	1009.25	-0.261216	0.129301	-2.02022	0.0433606	0.181411
GCDH	327.516	-0.0486713	0.124849	-0.38984	0.696655	0.835108
SYCE2	33.8702	0.578267	0.256317	2.25606	0.0240667	0.130143
CALR	2839.52	-0.0697553	0.175795	-0.3968	0.691515	0.832733
KLF1	2.53362	-1.21657	0.568554	-2.13975	0.0323746	0.15434
DNASE2	200.593	-0.132379	0.138836	-0.95349	0.340342	0.576084
GADD45GIP1	381.462	-0.262032	0.173316	-1.51188	0.130565	0.339933
FARSA	863.56	-0.427808	0.158915	-2.69205	0.00710146	0.0651334
DAND5	3.39969	-0.0604278	0.495349	-0.121991	0.902907	0.953853
LYL1	76.956	0.171316	0.229058	0.747915	0.454511	0.67237
TRMT1	461.527	0.0489173	0.106082	0.461128	0.644707	0.803542
STX10	292.615	0.265859	0.118853	2.23688	0.0252943	0.133899
IER2	454.39	-0.332745	0.206424	-1.61195	0.106972	0.302825
CCDC130	429.469	0.0221554	0.12734	0.173986	0.861876	0.933282
MRI1	362.825	-0.0235305	0.117671	-0.199969	0.841505	0.921577
C19orf53	346.566	-0.191309	0.112274	-1.70394	0.0883914	0.2728
ZSWIM4	194.882	-0.187221	0.15416	-1.21446	0.224573	0.461107
MIR181D	2.28981	1.16573	0.587893	1.9829	0.0473788	0.190409
LOC284454	28.63	0.19534	0.342682	0.570032	0.568656	0.753581
MIR181C	3.28945	-0.391788	0.662099	-0.591736	0.554027	0.745072
NANOS3	56.7179	-0.0771327	0.24773	-0.311358	0.755529	0.873967
C19orf57	77.2406	0.299174	0.142156	2.10454	0.0353314	0.161744
RFX1	394.501	0.345381	0.162229	2.12897	0.033257	0.157039
PODNL1	50.3481	0.281246	0.277425	1.01377	0.310691	0.549066
DCAF15	246.501	-0.226905	0.137801	-1.64661	0.0996384	0.290066
MISP3	123.067	-0.0874749	0.152849	-0.572298	0.56712	0.752802
C19orf67	14.9103	0.30768	0.283645	1.08473	0.27804	0.518389
PALM3	75.728	0.206646	0.278475	0.742064	0.458048	0.674636
PRKACA	1288.77	-0.538263	0.115354	-4.6662	3.06823e-06	0.000542323
ASF1B	10.3191	0.010927	0.344856	0.0316856	0.974723	0.988274
LOC100507373	221.49	0.49588	0.246891	2.0085	0.0445901	0.183941
SAMD1	624.765	0.398444	0.135005	2.95133	0.0031641	0.0422011
DDX39A	258.698	0.469705	0.16174	2.90408	0.00368335	0.0460488
ADGRE5	174.101	0.298647	0.264169	1.13051	0.258259	0.497658
GIPC1	811.523	-0.201594	0.136536	-1.4765	0.139811	0.353073
PTGER1	15.401	-0.368569	0.349579	-1.05432	0.291735	0.531402
DNAJB1	1641.68	0.639308	0.290109	2.20369	0.0275464	0.140746
TECR	603.837	0.0389484	0.0981506	0.396823	0.691498	0.832733
CLEC17A	11.3293	-0.994956	0.637422	-1.56091	0.118546	0.320398
SNORA104	8.93431	1.00527	0.423001	2.37652	0.017477	0.107559
OR7C1	5.24692	1.42004	0.560429	2.53385	0.0112818	0.084308
ADGRE2	105.616	0.0456247	0.347528	0.131283	0.895551	0.9508
OR7A5	22.5492	2.18171	0.623284	3.50035	0.000464649	0.013553
SYDE1	179.871	0.373091	0.19478	1.91545	0.0554356	0.209293
NOTCH3	2012.48	-0.129122	0.256283	-0.503825	0.614384	0.783456
ILVBL	499.882	0.21228	0.129499	1.63924	0.101163	0.292662
BRD4	3328.45	-0.0208694	0.128644	-0.162226	0.871128	0.937955
EPHX3	3.23134	0.414826	0.439797	0.943222	0.345567	0.580404
WIZ	1447.24	0.0728168	0.153027	0.475842	0.634187	0.797398
AKAP8L	1166.6	0.0446255	0.109753	0.406598	0.684303	0.828107
RASAL3	87.6133	0.468947	0.260845	1.7978	0.072209	0.243463
CYP4F3	22.2642	-0.243258	0.357409	-0.680617	0.496114	0.702999
CYP4F12	8.83618	0.354663	0.458994	0.772697	0.439702	0.660534
CYP4F24P	28.9185	0.505653	0.572787	0.882794	0.377348	0.608345
CYP4F11	237.774	-0.897418	0.265377	-3.38167	0.000720468	0.0172939
TPM4	982.066	-0.0141537	0.151428	-0.0934682	0.925532	0.964853
RAB8A	353.861	-0.070732	0.113025	-0.62581	0.531439	0.729946
FAM32A	468.146	-0.165577	0.13465	-1.22968	0.218817	0.455316
AP1M1	1023.32	-0.280373	0.119553	-2.34519	0.0190175	0.113588
KLF2	274.422	0.455795	0.24939	1.82764	0.0676032	0.234324
C19orf44	132.245	0.373212	0.180674	2.06566	0.0388608	0.170564
MED26	189.476	-0.107522	0.16625	-0.646749	0.517794	0.720024
SMIM7	353.905	-0.219976	0.0952021	-2.31062	0.0208537	0.119294
SLC35E1	881.025	-0.060168	0.114074	-0.527446	0.597884	0.772475
SIN3B	2813.85	-0.147822	0.125325	-1.17951	0.238195	0.477513
F2RL3	21.29	0.198665	0.351648	0.564955	0.572105	0.755836
USHBP1	56.3357	0.318355	0.340677	0.934479	0.350057	0.583717
BABAM1	699.962	-0.188919	0.133715	-1.41285	0.157701	0.377069
OCEL1	104.762	-0.2562	0.158557	-1.61583	0.106132	0.301632
ANKLE1	50.1549	0.533852	0.294303	1.81395	0.0696848	0.238304
ABHD8	1287.59	-0.0151174	0.262066	-0.0576855	0.953999	0.979403
NR2F6	477.239	0.128038	0.209911	0.609964	0.541885	0.736773
MRPL34	216.246	0.042733	0.151982	0.281171	0.778579	0.886985
USE1	226.006	0.0829423	0.136181	0.609061	0.542484	0.737027
BISPR	20.2114	0.696157	0.260997	2.6673	0.00764642	0.0681941
GTPBP3	195.364	-0.158596	0.152648	-1.03897	0.29882	0.538443
MVB12A	135.899	0.177273	0.125382	1.41386	0.157402	0.376722
TMEM221	67.3523	0.165348	0.188727	0.876121	0.380964	0.611564
ANO8	1066.66	-0.0804814	0.170732	-0.47139	0.637362	0.799174
BST2	285.762	-0.0365486	0.239582	-0.152552	0.878752	0.942162
PLVAP	32.681	-0.401107	0.485095	-0.826862	0.408315	0.635113
FAM129C	29.812	0.722786	0.327236	2.20876	0.0271915	0.139791
NXNL1	9.60768	0.537799	0.345726	1.55556	0.119812	0.322019
SLC27A1	1244.52	0.361191	0.173856	2.07754	0.0377522	0.167454
COLGALT1	702.965	0.397521	0.11468	3.46635	0.00052758	0.0146716
PGLS	216.715	0.212899	0.104143	2.0443	0.0409243	0.175569
UNC13A	7024.95	-0.636531	0.245125	-2.59677	0.00941062	0.0764618
MAP1S	1584.9	-0.302761	0.174742	-1.73262	0.0831631	0.264048
FCHO1	939.829	0.488672	0.229785	2.12665	0.0334493	0.157483
INSL3	5.49335	-1.40196	0.562491	-2.49241	0.0126878	0.0897659
SNORA68	65.216	0.378331	0.309081	1.22405	0.220933	0.457234
SLC5A5	23.8357	-1.29347	0.757488	-1.70757	0.0877153	0.271571
CCDC124	643.92	-0.152342	0.121407	-1.25481	0.209548	0.444477
RPL18A	78.2406	0.208634	0.161471	1.29208	0.196328	0.427612
IL12RB1	37.0612	0.0825809	0.244065	0.338356	0.735095	0.860247
ARRDC2	1290.13	1.21374	0.356778	3.40194	0.000669093	0.0166734
RAB3A	2377.23	-0.996157	0.272371	-3.65735	0.000254833	0.00898482
IFI30	116.015	-0.611662	0.361942	-1.68995	0.091038	0.277518
MPV17L2	85.5442	-0.579882	0.141434	-4.10002	4.1312e-05	0.00282506
PIK3R2	1932.2	0.117354	0.177221	0.662191	0.507849	0.712081
JUND	3274.98	0.0640909	0.153466	0.417622	0.676223	0.823208
KIAA1683	102.752	0.15715	0.287765	0.546106	0.584993	0.764246
LSM4	430.167	-0.306146	0.147154	-2.08044	0.037485	0.167035
PGPEP1	1131.49	0.556387	0.165274	3.36644	0.00076145	0.017925
LOC729966	2.71935	-0.18972	0.597391	-0.31758	0.750803	0.870504
LRRC25	43.0661	0.0653015	0.336933	0.193811	0.846324	0.924273
ISYNA1	352.78	0.439219	0.219441	2.00154	0.0453346	0.185401
SSBP4	637.702	-0.0599541	0.195005	-0.307449	0.758502	0.875827
GDF15	11.2091	-0.147019	0.42532	-0.345667	0.729593	0.856753
UBA52	1937.56	0.0518707	0.0831926	0.623501	0.532955	0.73104
FKBP8	6936.16	-0.0799115	0.131638	-0.607056	0.543813	0.737685
KXD1	489.471	-0.16601	0.0950113	-1.74726	0.080592	0.259519
C19orf60	468.703	-0.384227	0.174519	-2.20163	0.0276913	0.141108
CRLF1	332.071	-0.358237	0.405243	-0.884003	0.376694	0.60782
TMEM59L	3627	-0.655838	0.255072	-2.57118	0.0101351	0.0793611
KLHL26	591.491	-0.206444	0.151094	-1.36632	0.171837	0.396131
COMP	2.26684	0.22144	0.781854	0.283224	0.777005	0.886154
UPF1	2099.84	0.166944	0.0971684	1.71809	0.0857805	0.268275
COPE	1017.94	-0.292184	0.113744	-2.56878	0.0102056	0.0797073
LOC102724360	10.7846	0.326758	0.382819	0.853556	0.393351	0.622751
HOMER3	327.163	0.727821	0.185759	3.9181	8.92503e-05	0.00462099
DDX49	404.873	-0.0956893	0.119888	-0.798155	0.424781	0.649106
SLC25A42	461.777	0.227422	0.173689	1.30936	0.190412	0.420746
ARMC6	344.001	0.0296434	0.125616	0.235984	0.813445	0.907371
TMEM161A	230.011	0.0627718	0.111669	0.562123	0.574032	0.757344
NR2C2AP	70.9011	0.117979	0.161507	0.730489	0.465091	0.6807
NCAN	4591.95	-0.419461	0.200664	-2.09037	0.0365848	0.165091
HAPLN4	757.747	-0.976312	0.447856	-2.17997	0.0292598	0.145778
TM6SF2	11.11	-0.044265	0.282562	-0.156656	0.875516	0.940289
RFXANK	148.771	0.121734	0.107258	1.13496	0.25639	0.495693
BORCS8	129.919	-0.280604	0.125275	-2.2399	0.0250976	0.133366
MAU2	1024.47	0.193799	0.108149	1.79195	0.0731402	0.245176
YJEFN3	489.7	-0.0926976	0.268031	-0.345846	0.729458	0.85671
CILP2	24.4814	0.191106	0.299912	0.637208	0.523989	0.724676
NDUFA13	1109	-0.210772	0.11026	-1.91158	0.0559299	0.210149
TSSK6	26.2775	0.468721	0.22192	2.11212	0.0346765	0.16013
LPAR2	44.275	0.455758	0.219263	2.07859	0.0376553	0.167274
PBX4	35.073	-0.110768	0.22438	-0.493664	0.621543	0.788824
GMIP	212.136	-0.053555	0.185838	-0.288181	0.773208	0.883321
ATP13A1	891.383	0.120058	0.0992555	1.20959	0.226438	0.463112
ZNF14	183.793	-0.0347843	0.139568	-0.249229	0.803184	0.901351
LINC00663	100.776	-0.127407	0.228527	-0.557514	0.577176	0.759697
ZNF253	175.023	0.0986135	0.16935	0.582305	0.560361	0.749485
ZNF93	27.5855	-0.371218	0.235541	-1.57602	0.115021	0.315272
ZNF682	77.9489	-0.0428337	0.148031	-0.289355	0.772309	0.88253
ZNF486	57.1942	0.289756	0.175648	1.64964	0.0990161	0.288998
ZNF90	12.4684	0.855129	0.333431	2.56464	0.0103284	0.0799779
ZNF737	469.791	-0.0329635	0.145968	-0.225827	0.821336	0.911916
ZNF85	49.3111	-0.202628	0.220757	-0.917878	0.358683	0.590967
ZNF714	285.822	-0.254054	0.151038	-1.68205	0.0925583	0.279659
ZNF493	446.225	0.269717	0.201809	1.3365	0.181387	0.408596
ZNF738	151.732	0.457048	0.205525	2.2238	0.0261617	0.13679
ZNF429	295.047	0.042851	0.104355	0.410626	0.681347	0.826357
LINC00664	20.8061	-1.11131	0.384857	-2.88759	0.00388202	0.0471543
LOC400682	6.47421	0.941711	0.469847	2.00429	0.0450387	0.184589
ZNF100	140.109	0.201384	0.242888	0.829123	0.407035	0.634115
LOC641367	27.1825	0.305547	0.245262	1.2458	0.212838	0.447947
ZNF257	18.8539	0.0104105	0.221526	0.0469947	0.962517	0.983212
ZNF676	33.0398	-0.171821	0.28506	-0.602756	0.546671	0.739603
ZNF729	2.52349	-0.731553	0.659843	-1.10868	0.267569	0.508214
ZNF98	16.3502	-0.780234	0.276132	-2.82558	0.0047195	0.052331
LOC101929124	25.2149	0.0506004	0.411518	0.12296	0.902138	0.953641
ZNF492	6.90867	-0.131782	0.340241	-0.38732	0.698519	0.836035
ZNF728	45.1685	-0.35292	0.192657	-1.83185	0.0669733	0.233121
ZNF730	15.502	-0.0266354	0.32676	-0.0815138	0.935033	0.969139
IPO5P1	508.704	0.23019	0.133685	1.72188	0.0850916	0.267062
ZNF724	11.7267	-0.539206	0.29924	-1.80192	0.0715585	0.24211
ZNF91	1721.65	-0.141572	0.183083	-0.773269	0.439363	0.660386
ZNF681	98.1689	-0.25412	0.224221	-1.13335	0.257069	0.496498
ZNF726	17.4704	-0.17395	0.263996	-0.65891	0.509954	0.713833
HAVCR1P1	41.5971	-0.143839	0.179548	-0.801116	0.423065	0.647893
LINC00662	62.584	0.113771	0.129726	0.877007	0.380483	0.611287
LOC101927151	140.58	0.00494024	0.113284	0.0436095	0.965216	0.984455
LINC00906	3.92331	1.04488	0.677479	1.5423	0.123	0.327596
LINC01532	20.6337	0.36235	0.452536	0.80071	0.4233	0.647994
UQCRFS1	290.867	-0.348124	0.160134	-2.17396	0.0297085	0.146971
VSTM2B	508.586	-0.0818563	0.151281	-0.541089	0.588446	0.766754
POP4	186.001	0.0722234	0.11498	0.628136	0.529915	0.72888
C19orf12	663.208	0.0427316	0.132243	0.32313	0.746596	0.867533
PLEKHF1	116.675	0.411088	0.225771	1.82082	0.0686348	0.236227
CCNE1	33.3164	-0.184392	0.173001	-1.06584	0.286495	0.526565
URI1	871.973	0.475604	0.176374	2.69657	0.00700579	0.0648269
LOC400684	15.475	0.321599	0.328755	0.978232	0.327959	0.563772
ZNF507	752.962	0.0512499	0.0825708	0.620679	0.534811	0.732407
PDCD5	144.441	-0.284134	0.130852	-2.17141	0.0298999	0.147387
NUDT19	117.29	-0.107959	0.0977687	-1.10423	0.269495	0.51006
TDRD12	4.70687	-0.433058	0.450327	-0.961653	0.336224	0.572179
RGS9BP	46.3608	0.722162	0.226275	3.19153	0.00141522	0.0258069
SLC7A9	26.7404	0.762302	0.28737	2.65269	0.0079854	0.0698915
FAAP24	9.1606	-0.19266	0.371402	-0.518738	0.603944	0.77617
GPATCH1	228.877	0.192682	0.114156	1.68788	0.0914335	0.278011
WDR88	32.6528	-0.445993	0.241799	-1.84448	0.0651128	0.229547
CEBPA	279.265	0.173577	0.197977	0.876754	0.38062	0.611413
CEBPA-AS1	58.4633	-0.00951754	0.212765	-0.0447325	0.964321	0.983995
LRP3	2521.03	-0.0920057	0.213797	-0.430342	0.666947	0.81779
SLC7A10	111.544	-0.35538	0.343884	-1.03343	0.301402	0.540707
CEBPG	504.883	0.162992	0.16648	0.979048	0.327556	0.563469
KCTD15	645.447	-0.0410683	0.168472	-0.24377	0.807409	0.903877
LSM14A	846.885	0.252209	0.119802	2.10522	0.0352723	0.16169
KIAA0355	748.537	0.3023	0.147873	2.04432	0.0409218	0.175569
UBA2	655.115	0.127732	0.0975216	1.30978	0.190271	0.420523
WTIP	164.176	0.191463	0.242958	0.78805	0.430667	0.654071
PDCD2L	65.5207	-0.198334	0.187886	-1.05561	0.291145	0.531068
SCGB2B2	41.8722	-0.179617	0.23489	-0.764683	0.44446	0.664579
ZNF302	448.658	0.1647	0.149234	1.10364	0.26975	0.510306
ZNF181	171.406	0.256598	0.186398	1.37661	0.168632	0.391926
SCGB2B3P	5.6965	0.58591	0.350407	1.67209	0.0945073	0.282186
GRAMD1A	774.972	0.0541435	0.120848	0.448029	0.654132	0.809356
ZNF30-AS1	3.64774	0.257573	0.436638	0.5899	0.555258	0.746151
ZNF30	116.63	0.43611	0.15068	2.89428	0.00380034	0.046498
ZNF792	96.5751	0.342941	0.142702	2.40319	0.0162526	0.103424
FXYD3	53.0471	0.732058	0.331379	2.20913	0.0271659	0.139728
HPN	132.965	0.933954	0.320258	2.91625	0.00354266	0.0448629
HPN-AS1	187.847	1.24317	0.43135	2.88205	0.003951	0.0475407
SCN1B	968.655	-0.146754	0.208645	-0.70337	0.481825	0.692205
LGI4	1428.29	-0.0216094	0.173745	-0.124375	0.901019	0.953307
FXYD1	827.314	-0.245386	0.209743	-1.16994	0.242026	0.481766
FXYD7	715.223	-0.798109	0.181654	-4.39357	1.11502e-05	0.00124364
LSR	271.378	0.336182	0.180859	1.8588	0.0630549	0.224886
USF2	1892.26	0.115135	0.0991019	1.16178	0.245324	0.484492
HAMP	72.4274	-0.9284	0.751898	-1.23474	0.216926	0.452746
CD22	764.301	0.958819	0.459736	2.08559	0.0370161	0.165986
FFAR1	7.28016	0.749045	0.619358	1.20939	0.226513	0.46322
MAG	3355.41	0.530817	0.598957	0.886235	0.375491	0.606946
SBSN	5.28574	0.039999	0.525272	0.0761492	0.9393	0.971432
FFAR2	4.05088	0.123263	0.520291	0.236911	0.812726	0.906908
DMKN	31.4845	-0.67278	0.262159	-2.56631	0.0102788	0.0799505
GAPDHS	55.3533	0.0946256	0.172169	0.54961	0.582587	0.762643
TMEM147	232.672	-0.017915	0.106558	-0.168125	0.866485	0.93537
TMEM147-AS1	58.2514	0.0682824	0.216494	0.315401	0.752457	0.871889
COX6B1	763.429	-0.304904	0.12255	-2.48801	0.0128462	0.0904566
UPK1A	5.04913	0.973138	0.786584	1.23717	0.216024	0.45162
HAUS5	221.294	0.640966	0.172849	3.70824	0.000208706	0.00789539
RBM42	463.992	-0.137492	0.131964	-1.04189	0.297464	0.536883
ETV2	6.68152	0.562571	0.390825	1.43945	0.150024	0.366869
ZBTB32	59.783	0.156863	0.255119	0.614865	0.538644	0.734766
LIN37	144.093	-0.0363981	0.118028	-0.308384	0.75779	0.875296
KMT2B	1527.17	0.0806695	0.142583	0.565772	0.571549	0.755389
PRODH2	2.64682	0.144108	0.602642	0.239127	0.811007	0.90596
HSPB6	330.586	-0.0430004	0.213518	-0.20139	0.840393	0.921077
PROSER3	185.291	-0.119274	0.146276	-0.815407	0.414839	0.640579
LINC01529	42.1236	0.704301	0.253664	2.77651	0.00549453	0.0569889
ARHGAP33	1383.75	-0.0881278	0.142443	-0.618689	0.536122	0.733313
U2AF1L4	108.729	-0.273549	0.142471	-1.92003	0.054854	0.207979
IGFLR1	57.2072	-0.232839	0.215058	-1.08268	0.27895	0.518914
PSENEN	149.265	-0.101647	0.10054	-1.01102	0.312007	0.550038
TYROBP	123.538	0.0328973	0.329564	0.0998204	0.920487	0.96277
NFKBID	95.4916	0.282491	0.303997	0.929256	0.352756	0.585923
HCST	29.051	-0.82178	0.304977	-2.69457	0.00704803	0.0649105
NPHS1	17.6547	-0.760628	0.29063	-2.61717	0.00886614	0.0739281
KIRREL2	38.1313	-0.54846	0.237101	-2.31319	0.0207121	0.119008
APLP1	9008.11	0.0794912	0.307828	0.258233	0.796227	0.897138
LRFN3	514.74	-0.046518	0.168088	-0.276748	0.781973	0.888871
THAP8	98.6479	0.289249	0.106098	2.72623	0.0064062	0.0618716
LOC105372383	53.0431	0.839499	0.373702	2.24644	0.0246759	0.132202
CLIP3	5268	-0.566107	0.164125	-3.44925	0.000562152	0.0151629
SDHAF1	157.611	-0.182701	0.180931	-1.00978	0.3126	0.550619
ALKBH6	133.522	-0.428468	0.134076	-3.19572	0.00139481	0.0255128
LOC101927572	4.94884	0.3593	0.340606	1.05489	0.291478	0.531226
SYNE4	29.7837	0.54791	0.439566	1.24648	0.212589	0.447739
TBCB	980.121	-0.147257	0.182201	-0.808214	0.418968	0.644378
COX7A1	282.51	-0.254163	0.174568	-1.45595	0.145406	0.361255
CAPNS1	1615.34	-0.586142	0.141512	-4.142	3.44297e-05	0.00258309
POLR2I	298.71	0.0796981	0.114915	0.693541	0.48797	0.696523
OVOL3	25.5063	1.26674	0.3133	4.0432	5.27255e-05	0.00334254
LOC100134317	6.02957	0.337523	0.342266	0.986142	0.324063	0.560726
LINC00665	145.622	0.109008	0.104989	1.03828	0.299138	0.538673
ZNF146	727.187	0.19521	0.187039	1.04369	0.296631	0.535913
ZFP82	215.195	0.0338316	0.0788725	0.42894	0.667967	0.818278
LOC644189	12.2088	-0.544835	0.29579	-1.84197	0.0654802	0.230226
LOC728752	25.4282	-0.243661	0.205718	-1.18445	0.236237	0.475184
ZNF260	265.171	0.0521117	0.13846	0.376366	0.706645	0.841286
ZNF529-AS1	59.233	0.337898	0.143156	2.36036	0.0182572	0.110631
ZNF382	276.543	-0.0399762	0.191917	-0.2083	0.834995	0.918587
ZNF461	157.372	-0.0787863	0.0944346	-0.834295	0.404115	0.6313
LINC01534	52.8385	-0.0844856	0.178475	-0.473376	0.635945	0.798069
ZNF567	103.503	0.162325	0.120908	1.34255	0.179416	0.405822
ZNF850	68.2607	0.561529	0.164934	3.40457	0.000662687	0.0166326
LOC728485	22.0077	-0.269535	0.220009	-1.22511	0.220534	0.457002
ZNF790	161.151	0.408165	0.102444	3.98427	6.76889e-05	0.00388922
ZNF790-AS1	38.6327	-0.331508	0.185584	-1.7863	0.0740513	0.247076
ZNF829	123.254	0.265472	0.106534	2.49191	0.0127059	0.0898543
ZNF585A	268.854	-0.0380564	0.126435	-0.300995	0.763418	0.878199
ZNF585B	355.066	-0.0288952	0.0986131	-0.293016	0.76951	0.881898
ZNF383	117.075	0.115502	0.127179	0.908185	0.36378	0.595601
HKR1	478.867	-0.0421292	0.0655399	-0.642803	0.520352	0.721848
LOC284412	40.6945	0.618733	0.2262	2.73534	0.00623164	0.061049
ZNF570	235.127	0.0116605	0.103926	0.112201	0.910664	0.957924
ZNF793-AS1	19.0056	0.158592	0.302141	0.524895	0.599656	0.773472
ZNF569	158.195	-0.0813127	0.124504	-0.653094	0.513696	0.716761
ZNF571-AS1	89.837	0.311984	0.164789	1.89323	0.0583272	0.21517
ZNF571	93.2625	0.177071	0.127588	1.38784	0.165187	0.387811
ZNF540	269.012	-0.279303	0.158708	-1.75986	0.0784317	0.255522
ZNF607	254.222	0.309467	0.0998493	3.09934	0.00193951	0.0317025
ZNF781	95.6163	0.383938	0.218605	1.75631	0.0790354	0.256607
ZNF573	168.709	-0.0206482	0.118916	-0.173636	0.862151	0.933445
LOC644554	31.6458	0.0407112	0.179767	0.226467	0.820838	0.91155
LOC100631378	7.17186	-0.474143	0.38016	-1.24722	0.212317	0.447439
WDR87	11.1104	-0.0234459	0.390044	-0.0601108	0.952067	0.978094
PPP1R14A	477.391	0.452031	0.529448	0.853777	0.393229	0.622605
DPF1	641.02	-0.218623	0.236477	-0.924499	0.355226	0.587569
SPINT2	596.44	-0.476994	0.220381	-2.16441	0.030433	0.148791
RASGRP4	127.849	0.5464	0.301111	1.81461	0.0695836	0.238185
CATSPERG	107.349	0.740186	0.234287	3.15931	0.00158143	0.0277256
SPRED3	236.152	-1.14163	0.234222	-4.87414	1.09285e-06	0.000288525
PSMD8	653.19	-0.395577	0.141141	-2.8027	0.00506763	0.0543865
GGN	56.6631	0.184935	0.280393	0.659556	0.509539	0.713485
FAM98C	256.557	-0.010292	0.110451	-0.0931822	0.925759	0.964999
KCNK6	41.8432	-0.0460386	0.1823	-0.252543	0.800622	0.899756
EIF3K	750.35	-0.256755	0.109186	-2.35153	0.0186962	0.112312
MAP4K1	45.3424	0.186915	0.19783	0.944827	0.344747	0.57945
LGALS4	9.01437	-0.681558	0.474948	-1.43502	0.151283	0.368524
CAPN12	31.439	0.0611374	0.34755	0.17591	0.860365	0.932522
NFKBIB	352.181	0.323523	0.153604	2.10622	0.0351853	0.161394
CCER2	25.6154	-0.231891	0.290241	-0.798959	0.424314	0.648847
SARS2	178.634	-0.398059	0.139288	-2.8578	0.00426583	0.0497108
RINL	91.1995	0.196615	0.197272	0.996672	0.318924	0.556729
MRPS12	111.996	-0.263221	0.148825	-1.76865	0.0769515	0.252529
SIRT2	2044.94	0.509361	0.212787	2.39376	0.0166767	0.104956
HNRNPL	1054.02	-0.0541029	0.0926143	-0.584174	0.559103	0.748569
FBXO27	370.698	-0.0416953	0.162363	-0.256802	0.797331	0.897647
PAK4	461.603	0.219416	0.133466	1.64398	0.100181	0.290859
IFNL4	5.00876	-0.226174	0.34477	-0.656014	0.511815	0.715622
GMFG	49.3392	-0.0260067	0.170224	-0.152779	0.878572	0.942128
LRFN1	618.175	-0.220362	0.229746	-0.959156	0.33748	0.573407
IFNL1	5.2387	-1.3813	0.491553	-2.81008	0.00495293	0.0536083
IFNL2	2.5615	-3.00325	0.777928	-3.86058	0.000113117	0.00537423
PAF1	786.416	-0.0685058	0.132858	-0.515633	0.606111	0.778236
RPS16	1408.31	0.312809	0.144791	2.16041	0.0307409	0.149535
ZFP36	771.909	-0.204966	0.375133	-0.546383	0.584803	0.764094
MED29	1061.38	-0.52266	0.105418	-4.95798	7.12291e-07	0.000206491
PLEKHG2	220.571	-0.152281	0.244012	-0.62407	0.532581	0.730851
SUPT5H	2591.22	0.00852834	0.102522	0.0831853	0.933704	0.968628
SELENOV	5.93595	-0.558801	0.387602	-1.44169	0.149391	0.366182
EID2	189.48	-0.558603	0.204681	-2.72914	0.00635001	0.0615946
DLL3	94.2213	0.0149577	0.246643	0.060645	0.951642	0.977979
EID2B	106.966	-0.657114	0.227011	-2.89464	0.00379594	0.046498
DYRK1B	497.248	0.0694786	0.133184	0.521673	0.601898	0.774781
FBL	434.684	0.338669	0.162056	2.08982	0.0366337	0.165168
PSMC4	633.796	-0.353791	0.14376	-2.46098	0.0138557	0.0943808
ZNF546	263.762	0.190696	0.121158	1.57395	0.115499	0.315972
ZNF780B	718.681	0.183963	0.124182	1.4814	0.138501	0.351518
ZNF780A	335.76	0.0270813	0.137781	0.196553	0.844177	0.922944
TTC9B	475.585	0.0128863	0.210462	0.0612289	0.951177	0.977774
CNTD2	27.6588	0.945725	0.447419	2.11374	0.0345378	0.159759
MAP3K10	3144.61	-0.150771	0.19065	-0.790826	0.429045	0.652706
PLD3	4452.79	-0.52162	0.202358	-2.57771	0.00994578	0.0783944
MIR641	12.842	0.616146	0.303108	2.03276	0.0420771	0.178266
C19orf47	390.352	0.266166	0.150423	1.76945	0.0768185	0.252315
BLVRB	226.151	-0.249116	0.104479	-2.38436	0.0171088	0.106475
PRX	275.635	0.435494	0.213471	2.04006	0.0413445	0.176439
SERTAD3	74.1716	-0.0136286	0.216385	-0.0629832	0.94978	0.977526
SERTAD1	109.677	0.0161495	0.231446	0.0697764	0.944372	0.974846
LTBP4	911.093	-0.157949	0.206543	-0.764726	0.444435	0.664579
SHKBP1	291.087	0.440831	0.177037	2.49005	0.0127724	0.0900589
NUMBL	1129.32	-0.583448	0.199483	-2.92481	0.0034467	0.0443205
COQ8B	424.238	-0.0483634	0.120172	-0.402452	0.687351	0.829971
C19orf54	108.938	0.131024	0.168265	0.778677	0.43617	0.658585
MIA	2.38771	2.50285	0.789438	3.17042	0.00152221	0.0270202
ITPKC	483.785	-0.360641	0.238497	-1.51214	0.130498	0.339933
SNRPA	243.864	0.0120782	0.105031	0.114996	0.908448	0.95704
CYP2A6	68.129	-0.248579	0.267096	-0.93067	0.352024	0.585418
CYP2A7	45.9606	0.0324072	0.30141	0.107519	0.914378	0.959846
CYP2G1P	31.5412	-0.200504	0.235098	-0.852854	0.39374	0.62307
EGLN2	3.96486	0.0533278	0.399129	0.13361	0.893711	0.949815
CYP2B7P	30.5637	-1.00773	0.222436	-4.5304	5.88718e-06	0.000823191
AXL	1112.71	-0.0716451	0.165853	-0.43198	0.665756	0.81748
CYP2S1	27.2609	0.358559	0.238077	1.50607	0.13205	0.342091
BCKDHA	339.403	-0.330322	0.115115	-2.8695	0.00411118	0.0488317
B9D2	34.8332	0.416919	0.180435	2.31064	0.020853	0.119294
TMEM91	131.703	0.133073	0.141189	0.942515	0.345929	0.580618
B3GNT8	32.2081	0.42472	0.240731	1.7643	0.0776821	0.253833
TGFB1	449.965	0.265657	0.17918	1.48263	0.138174	0.351035
EXOSC5	137.691	-0.12053	0.177316	-0.679746	0.496665	0.703303
CCDC97	472.32	0.123495	0.111389	1.10868	0.267568	0.508214
LINC01480	10.1317	0.252965	0.527719	0.479356	0.631685	0.795836
PCAT19	46.2439	0.915373	0.370414	2.47121	0.0134655	0.092966
CEACAM4	4.03161	0.173903	0.461165	0.377095	0.706103	0.840881
RPS19	1775.05	0.313618	0.144502	2.17034	0.0299811	0.147619
LOC100505585	6.66608	0.287765	0.454329	0.633385	0.526482	0.726823
CD79A	2.89128	-1.4563	0.635878	-2.29023	0.0220082	0.123527
RABAC1	717.284	-0.032872	0.151267	-0.217311	0.827966	0.915344
ARHGEF1	908.061	0.380977	0.226624	1.6811	0.0927438	0.28003
ZNF574	328.434	-0.215145	0.150295	-1.43148	0.152293	0.370034
GRIK5	1600.85	-0.0711104	0.180117	-0.394801	0.69299	0.833568
ATP1A3	9333.88	-0.723842	0.276675	-2.61621	0.00889113	0.0740549
DEDD2	427.095	0.0369287	0.270989	0.136274	0.891605	0.949032
LOC100505622	6.03418	0.553704	0.503479	1.09976	0.271438	0.511957
ERF	679.07	0.0466395	0.21651	0.215415	0.829444	0.915789
CIC	4095.57	0.172335	0.133361	1.29224	0.196274	0.427606
PAFAH1B3	144.086	0.18514	0.181273	1.02133	0.307097	0.545696
GSK3A	1309.77	-0.192058	0.122552	-1.56715	0.117079	0.318581
PRR19	20.1654	0.0613306	0.263091	0.233116	0.815672	0.908494
TMEM145	485.948	0.302527	0.218067	1.38731	0.165347	0.387945
CNFN	5.14168	-0.388108	0.441765	-0.87854	0.379651	0.610364
LIPE	564.377	0.674521	0.326188	2.06789	0.0386507	0.170143
CXCL17	10.3748	0.129687	0.311594	0.416207	0.677259	0.823485
LOC101930071	8.76771	0.100754	0.309778	0.325244	0.744996	0.866277
CEACAM8	11.7293	-0.707502	0.297836	-2.37547	0.0175266	0.107705
CEACAM1	50.6845	-0.203845	0.207072	-0.984414	0.324912	0.561449
PSG3	8.80595	-1.31186	0.425015	-3.08663	0.00202438	0.0325792
PSG8-AS1	82.9681	0.715352	0.382183	1.87175	0.0612406	0.221368
PSG8	5.92875	-1.71239	0.40834	-4.19354	2.74639e-05	0.00221164
PSG10P	15.8754	-0.432838	0.277627	-1.55907	0.118981	0.320935
PSG1	13.7859	-0.683931	0.278333	-2.45724	0.0140007	0.0949446
PSG7	10.2629	-0.595656	0.331359	-1.79762	0.0722379	0.243488
PSG6	10.1091	-0.820066	0.3122	-2.62673	0.00862091	0.0728846
PSG2	4.24907	-0.514024	0.434198	-1.18385	0.236473	0.475294
PSG9	5.09263	-0.445233	0.377368	-1.17984	0.238065	0.477388
PSG4	7.97839	-0.833935	0.340891	-2.44634	0.0144316	0.0970342
PSG5	8.02031	-0.832425	0.32405	-2.56881	0.0102048	0.0797073
LOC284344	4.80807	-0.446176	0.477272	-0.934845	0.349868	0.583511
CD177	27.3957	1.509	0.514822	2.9311	0.0033776	0.0438646
PHLDB3	128.139	0.0172186	0.170029	0.101269	0.919337	0.962243
LYPD3	6.07871	-0.434611	0.412353	-1.05398	0.291893	0.531472
ETHE1	100.262	-0.103709	0.134271	-0.772387	0.439885	0.660692
PINLYP	42.9703	0.62148	0.255706	2.43044	0.0150804	0.0991763
ZNF576	153.216	0.0819768	0.096843	0.846492	0.397278	0.625885
ZNF428	451.955	-0.136684	0.116712	-1.17112	0.241551	0.481233
SRRM5	47.0551	0.894451	0.292474	3.05823	0.0022265	0.0343223
CADM4	2010.97	0.013477	0.177102	0.0760973	0.939342	0.971432
XRCC1	365.196	-0.0412825	0.121424	-0.339987	0.733867	0.859467
IRGQ	2103.14	-0.240097	0.14061	-1.70754	0.0877218	0.271571
KCNN4	28.9274	0.038374	0.334534	0.114709	0.908676	0.95704
SMG9	616.809	0.430343	0.0868	4.95786	7.12724e-07	0.000206491
IRGC	7.44857	0.321642	0.669967	0.480087	0.631166	0.795469
ZNF283	145.083	0.303327	0.113922	2.66258	0.0077545	0.0688699
ZNF404	80.3672	-0.119292	0.20933	-0.569878	0.56876	0.753614
LOC100505715	81.2245	-0.0113035	0.150603	-0.075055	0.940171	0.972057
ZNF221	169.84	0.0873191	0.115124	0.758478	0.448165	0.666936
ZNF155	52.6144	-0.130812	0.163464	-0.800253	0.423564	0.648197
LOC101928063	6.8298	0.216438	0.310578	0.696887	0.485874	0.694672
ZNF230	52.1868	0.0355264	0.164358	0.216153	0.828869	0.915633
ZNF222	54.362	-0.119524	0.142233	-0.840338	0.400719	0.628831
ZNF225	112.707	0.0666265	0.149787	0.444808	0.656458	0.811075
ZNF226	454.464	0.310025	0.120034	2.58281	0.00979995	0.0777769
ZNF224	120.828	0.222659	0.111892	1.98995	0.0465968	0.188554
ZNF234	209.209	0.361047	0.0953171	3.78785	0.000151958	0.00644185
LOC100379224	22.5801	0.318188	0.270566	1.17601	0.239591	0.479113
ZNF284	112.687	0.0442501	0.105224	0.42053	0.674098	0.821881
ZNF233	126.872	-0.0616514	0.145346	-0.42417	0.671442	0.819975
ZNF235	143.947	0.200252	0.138295	1.44801	0.147616	0.363927
ZNF227	302.354	0.143286	0.0914662	1.56655	0.11722	0.318661
ZNF285	102.618	0.0175922	0.159895	0.110024	0.91239	0.958825
ZNF229	146.083	3.29938e-05	0.142785	0.000231073	0.999816	0.999961
ZNF112	195.67	0.142523	0.131406	1.0846	0.278099	0.518389
ZNF180	109.69	0.118252	0.12011	0.98453	0.324855	0.561449
PVR	669.201	-0.0805935	0.145907	-0.552363	0.5807	0.7615
CEACAM19	87.8241	0.272192	0.239579	1.13613	0.255904	0.495147
CBLC	2.86263	-0.361961	0.496593	-0.728889	0.46607	0.681302
BCAM	515.969	0.23633	0.211378	1.11804	0.263548	0.503741
BCL3	124.889	-0.283738	0.218974	-1.29576	0.195057	0.426384
APOE	8882.16	-0.363157	0.159556	-2.27605	0.022843	0.126208
TOMM40	336.998	-0.293038	0.129546	-2.26204	0.0236951	0.128969
APOC4-APOC2	2.30559	0.589365	0.623168	0.945756	0.344273	0.579027
APOC1P1	3.25509	0.630247	0.583151	1.08076	0.279803	0.519713
APOC1	123.465	0.0478529	0.368231	0.129954	0.896603	0.950841
CLASRP	779.656	0.272038	0.187055	1.45432	0.145857	0.361969
RELB	78.0138	-0.590516	0.242874	-2.43137	0.0150419	0.0990932
GEMIN7	66.1687	0.0994093	0.149284	0.665906	0.505471	0.710379
LOC105372419	10.0873	-0.0266804	0.343407	-0.0776934	0.938072	0.97089
ZNF296	31.2978	0.150102	0.229587	0.653794	0.513245	0.716564
NKPD1	64.4268	-0.353862	0.238987	-1.48068	0.138693	0.351784
TRAPPC6A	105.211	-0.301612	0.174683	-1.72663	0.0842343	0.265783
BLOC1S3	193.035	-0.0111503	0.109856	-0.101499	0.919154	0.96218
EXOC3L2	6.65035	-0.618095	0.562486	-1.09886	0.271828	0.512336
MARK4	1327.04	-0.0675373	0.127301	-0.530531	0.595744	0.770952
ERCC2	396.794	-0.0872185	0.114939	-0.758826	0.447957	0.666931
KLC3	67.9034	0.263797	0.254145	1.03798	0.299281	0.538716
CKM	26.5219	1.20156	0.559337	2.14819	0.0316988	0.152477
RTN2	647.075	-0.0881941	0.231242	-0.381393	0.702911	0.838612
CD3EAP	33.3229	-0.0922084	0.223507	-0.412553	0.679934	0.825604
PPP1R13L	122.587	0.433043	0.197099	2.19708	0.0280145	0.141992
ERCC1	472.163	-0.0274838	0.0773898	-0.355135	0.722489	0.85231
FOSB	96.022	-0.657321	0.256373	-2.56393	0.0103495	0.0799779
PPM1N	16.0416	0.200659	0.291004	0.689541	0.490483	0.698808
OPA3	417.65	-0.174627	0.109997	-1.58755	0.112387	0.31109
VASP	305.499	0.230155	0.182129	1.26369	0.206341	0.439864
GPR4	243.535	0.0853404	0.255062	0.334587	0.737936	0.861718
GIPR	65.2121	1.39954	0.411923	3.39757	0.000679883	0.0167616
MIR330	2.8648	0.799053	0.532025	1.50191	0.133121	0.343839
EML2-AS1	17.9738	0.226776	0.283198	0.800769	0.423266	0.647994
QPCTL	107.414	-0.167703	0.155432	-1.07895	0.28061	0.520424
SNRPD2	413.399	-0.170635	0.111477	-1.53068	0.12585	0.332764
FBXO46	286.478	0.186843	0.15234	1.22648	0.220017	0.456653
DMPK	1221.92	0.447512	0.183498	2.43878	0.014737	0.0983267
IRF2BP1	677.866	-0.129704	0.163009	-0.795686	0.426215	0.65025
DMWD	1466.82	-0.0607443	0.13787	-0.44059	0.65951	0.813151
SYMPK	1508.47	0.0383629	0.0795785	0.482076	0.629752	0.794836
RSPH6A	10.2041	0.455867	0.416588	1.09429	0.273828	0.514387
NANOS2	3.46334	2.21377	0.691774	3.20014	0.00137363	0.0253422
CCDC61	301.079	-0.367783	0.288053	-1.27679	0.201676	0.434248
MIR769	7.00614	-0.471287	0.508209	-0.92735	0.353745	0.586774
PGLYRP1	68.2308	-0.390575	0.288646	-1.35313	0.176014	0.40148
NOVA2	2231.52	-0.21546	0.138982	-1.55027	0.121076	0.324335
LOC400706	127.801	0.108898	0.206908	0.526311	0.598672	0.772882
IGFL3	13.4143	0.190377	0.334771	0.568677	0.569575	0.753883
IGFL4	36.038	-0.379259	0.308997	-1.22739	0.219676	0.456353
IGFL2-AS1	15.5842	0.513247	0.27163	1.88951	0.0588236	0.216305
LOC93429	41.8501	-0.0664685	0.227294	-0.292434	0.769955	0.882123
HIF3A	1339.43	1.20972	0.291382	4.15168	3.30048e-05	0.00253081
PPP5C	763.387	-0.239186	0.128497	-1.86141	0.0626861	0.224108
CCDC8	116.377	-0.454241	0.24695	-1.8394	0.0658562	0.23105
PNMAL1	2462.38	-0.501903	0.234809	-2.1375	0.0325575	0.154858
PNMAL2	3386.45	-0.605429	0.234733	-2.57922	0.00990233	0.0781736
PTGIR	10.453	-1.06098	0.406511	-2.60996	0.00905516	0.0749032
CALM3	14773.2	-0.743784	0.23035	-3.22893	0.00124255	0.0238348
GNG8	12.7406	0.6868	0.413757	1.65991	0.096932	0.285714
DACT3	1372.74	-0.0451795	0.138857	-0.325366	0.744904	0.866265
DACT3-AS1	16.2336	-0.290847	0.3358	-0.866132	0.386418	0.61669
SLC1A5	146.613	0.164728	0.343811	0.479123	0.631851	0.795852
STRN4	1383.9	-0.186949	0.13657	-1.36888	0.171035	0.395048
FKRP	372.624	-0.296043	0.124184	-2.38391	0.0171299	0.106521
AP2S1	612.683	-0.363304	0.210188	-1.72848	0.0839028	0.265124
NPAS1	141.986	-0.0490713	0.285409	-0.171933	0.86349	0.933973
TMEM160	405.997	-0.277955	0.18413	-1.50956	0.131156	0.340864
C5AR1	89.8891	0.440848	0.293075	1.50421	0.132527	0.342814
BBC3	108.374	-0.250052	0.245133	-1.02007	0.307696	0.54618
CCDC9	450.379	-0.0811081	0.21132	-0.383816	0.701115	0.837715
INAFM1	189.01	-0.200312	0.180209	-1.11155	0.266332	0.506878
MEIS3	991.486	-0.538197	0.208435	-2.58208	0.00982055	0.0778655
DHX34	564.138	0.373515	0.207126	1.80332	0.0713377	0.241572
KPTN	140.144	0.643443	0.187892	3.42454	0.000615846	0.0159166
ZNF541	40.3989	-0.312525	0.238857	-1.30842	0.190732	0.421319
NAPA	1301.4	-0.532	0.152016	-3.49963	0.00046591	0.013553
NAPA-AS1	27.3999	0.180893	0.270311	0.669205	0.503365	0.708508
GLTSCR1	769.615	0.0453474	0.156121	0.290464	0.771461	0.88244
SELENOW	2576.41	0.0965042	0.121432	0.794719	0.426777	0.650774
GLTSCR2	1133.8	0.264656	0.132361	1.9995	0.0455539	0.18582
GLTSCR2-AS1	20.1021	0.845738	0.267636	3.16002	0.00157756	0.0277137
SNORD23	4.17044	0.416844	0.448017	0.93042	0.352154	0.585459
PLA2G4C	441.813	0.0015632	0.200033	0.00781473	0.993765	0.997255
PLA2G4C-AS1	12.4021	0.3476	0.333326	1.04282	0.297031	0.536379
C19orf68	869.947	0.331473	0.152864	2.16843	0.0301262	0.14788
EMP3	94.4594	0.499606	0.266593	1.87404	0.0609246	0.220899
CCDC114	25.5158	-0.0111273	0.213499	-0.0521188	0.958434	0.981589
TMEM143	100.889	-0.261294	0.142558	-1.8329	0.0668179	0.232814
CARD8-AS1	11.8421	0.0710996	0.312845	0.227268	0.820215	0.911024
ZNF114	19.6355	-0.253874	0.270649	-0.938019	0.348234	0.582343
GRIN2D	194.742	-0.35443	0.235523	-1.50487	0.132358	0.342539
LMTK3	3199.89	-0.407933	0.207483	-1.9661	0.049287	0.195248
GRWD1	290.37	0.0246172	0.141495	0.173979	0.861882	0.933282
KCNJ14	64.482	0.324263	0.270176	1.20019	0.230064	0.467366
CYTH2	816.329	0.0544709	0.158144	0.344439	0.730516	0.857084
SULT2B1	5.02783	-0.142973	0.415615	-0.344003	0.730844	0.857271
RPL18	1970.96	0.0837291	0.119949	0.698038	0.485153	0.694117
SPHK2	750.955	0.0799598	0.109955	0.727207	0.467099	0.681993
CA11	3443.28	-0.22076	0.167632	-1.31693	0.187861	0.41737
FAM83E	2.80134	0.530036	0.615744	0.860805	0.389346	0.619379
DBP	492.854	-0.195114	0.172737	-1.12954	0.258669	0.497883
LOC105447645	13.2211	0.236758	0.31655	0.747934	0.4545	0.67237
MAMSTR	109.901	0.14559	0.211419	0.688633	0.491054	0.69925
NTN5	50.7902	-0.0131077	0.307164	-0.0426732	0.965962	0.984657
RASIP1	222.179	-0.0981824	0.172703	-0.568503	0.569694	0.753927
IZUMO1	24.9887	0.675183	0.346848	1.94663	0.0515797	0.200521
FUT2	75.3342	0.443332	0.253927	1.7459	0.0808279	0.259998
FUT1	137.597	-0.0647802	0.248521	-0.260663	0.794352	0.895995
PLEKHA4	134.506	0.669606	0.28898	2.31713	0.0204964	0.118223
BCAT2	322.144	0.773161	0.183236	4.21949	2.44852e-05	0.00206756
PPP1R15A	515.187	0.0112304	0.146566	0.0766234	0.938923	0.971337
TULP2	15.6425	-0.140994	0.387441	-0.363911	0.715925	0.847352
HSD17B14	168.145	0.0990672	0.173112	0.572273	0.567137	0.752802
RUVBL2	543.227	-0.208691	0.137052	-1.52272	0.127829	0.335868
BAX	185.45	-0.0275191	0.134602	-0.204448	0.838003	0.920069
GYS1	602.124	-0.148733	0.119112	-1.24868	0.21178	0.446749
NUCB1-AS1	4.46366	0.926825	0.480963	1.92702	0.0539775	0.206184
FTL	9724.76	0.250849	0.154291	1.62582	0.103989	0.297966
LOC101059948	4.91873	-0.147846	0.876228	-0.16873	0.866009	0.935366
LHB	10.005	0.37851	0.491973	0.769372	0.441673	0.662346
DHDH	20.1878	-1.27769	0.462745	-2.7611	0.00576064	0.0584271
PPFIA3	1869.78	-0.362645	0.19358	-1.87336	0.061019	0.221142
SNRNP70	2869.49	0.13403	0.166297	0.805967	0.420262	0.645399
C19orf73	16.7126	0.227327	0.214217	1.0612	0.288597	0.528517
HRC	27.1651	-0.10403	0.332433	-0.312936	0.75433	0.873331
LIN7B	143.17	-0.423337	0.200674	-2.10958	0.0348946	0.160809
GFY	4.36049	0.103087	0.584421	0.176392	0.859986	0.932357
TEAD2	82.3796	0.756555	0.284204	2.66201	0.00776747	0.0689094
LOC101928295	9.86874	-0.0509485	0.31128	-0.163674	0.869987	0.937746
CD37	152.267	0.571144	0.27137	2.10467	0.03532	0.161727
FLT3LG	37.4285	0.378148	0.192518	1.96422	0.049505	0.195517
RPL13A	280.243	0.244991	0.161822	1.51396	0.130036	0.339191
RPS11	2397.26	0.140233	0.149928	0.93534	0.349613	0.583257
ALDH16A1	195.596	0.0471692	0.209287	0.225381	0.821683	0.912073
SNORD35B	7.39754	0.140673	0.292939	0.480213	0.631076	0.795455
SNORD33	57.4262	0.194341	0.330858	0.587386	0.556944	0.747262
SNORD32A	14.0335	0.420405	0.288414	1.45764	0.144939	0.360718
PIH1D1	360.517	-0.20452	0.139382	-1.46733	0.142286	0.356661
FCGRT	424.528	0.267426	0.156544	1.70831	0.087578	0.271454
SNORD34	5.26621	0.059322	0.348264	0.170337	0.864745	0.934459
SNORD35A	9.04312	0.269203	0.314966	0.854703	0.392716	0.621994
RCN3	108.95	0.359752	0.230541	1.56047	0.118649	0.320594
BCL2L12	29.5632	0.419827	0.179789	2.33511	0.0195378	0.115254
PRMT1	660.559	-0.202296	0.0959736	-2.10783	0.0350455	0.161178
PRRG2	14.587	0.223193	0.289039	0.772188	0.440003	0.660797
RRAS	128.895	0.102592	0.201002	0.510402	0.60977	0.780569
IRF3	331.618	0.248031	0.124935	1.98528	0.0471133	0.189772
ADM5	43.5774	-0.00899552	0.241625	-0.0372293	0.970302	0.986256
SCAF1	2901.45	-0.304261	0.141937	-2.14364	0.0320618	0.153551
PRR12	2637.66	-0.0246366	0.127983	-0.192499	0.847351	0.92496
FUZ	308.775	0.270285	0.121279	2.22863	0.0258388	0.135645
AP2A1	2860.73	-0.370683	0.158694	-2.33584	0.0194998	0.115149
TSKS	4.24355	0.0469042	0.586873	0.0799222	0.936299	0.969873
PNKP	268.933	-0.0795722	0.166224	-0.478705	0.632148	0.795977
ATF5	153.2	-0.254731	0.132544	-1.92186	0.0546234	0.207444
PTOV1	1354.52	0.28692	0.129997	2.20713	0.0273051	0.140237
PTOV1-AS2	134.614	1.0662	0.241377	4.41717	1.00001e-05	0.00117389
IL4I1	26.3195	-1.12735	0.427333	-2.63811	0.00833694	0.0716455
NUP62	509.728	-0.00234755	0.0983846	-0.0238609	0.980964	0.991277
TBC1D17	1086.6	0.116476	0.087682	1.32839	0.184049	0.412277
AKT1S1	491.418	0.247013	0.0822189	3.00434	0.00266159	0.0385238
PTOV1-AS1	131.533	0.215108	0.105227	2.04423	0.0409309	0.175569
SIGLEC16	13.731	1.18156	0.393132	3.00552	0.00265128	0.0384012
ZNF473	180.94	0.280961	0.155145	1.81096	0.0701463	0.239176
VRK3	325.518	0.163565	0.0718936	2.2751	0.0229001	0.12639
LOC400710	11.0009	-0.29403	0.281724	-1.04368	0.296634	0.535913
KCNC3	1076.69	-0.33449	0.226013	-1.47996	0.138884	0.351956
NAPSB	74.2532	-0.42545	0.390779	-1.08872	0.276276	0.516874
POLD1	193.186	0.250756	0.22348	1.12205	0.261841	0.501642
MYBPC2	20.6325	-1.61065	0.472976	-3.40535	0.000660791	0.0166326
FAM71E1	37.1547	-0.389429	0.213083	-1.82759	0.067611	0.234324
NAPSA	38.3391	0.625804	0.231963	2.69787	0.00697856	0.0646767
SPIB	9.06084	0.125818	0.588277	0.213876	0.830644	0.916319
EMC10	1130.06	0.0885496	0.144029	0.614806	0.538683	0.734766
NR1H2	880.707	-0.11197	0.104044	-1.07617	0.281849	0.522164
JOSD2	236.741	0.305939	0.160486	1.90633	0.0566071	0.211435
ASPDH	202.028	-0.0346172	0.131521	-0.263206	0.792392	0.894673
LRRC4B	3567.58	-0.0274578	0.115027	-0.238707	0.811333	0.906054
CLEC11A	78.5675	-0.358127	0.148294	-2.41498	0.0157363	0.10155
SHANK1	9018.2	-0.348023	0.207511	-1.67714	0.093516	0.281209
C19orf81	24.3405	0.358944	0.226029	1.58804	0.112277	0.310908
SYT3	381.641	-0.285061	0.211105	-1.35032	0.176912	0.402618
C19orf48	111.176	-0.240473	0.183954	-1.30725	0.191129	0.421706
MGC45922	3.4939	0.653704	0.53192	1.22895	0.219089	0.455588
LOC105372440	3.84908	0.786824	0.44546	1.76632	0.0773428	0.253164
ACPT	31.7483	0.57304	0.26786	2.13933	0.0324092	0.154458
KLK6	455.682	1.02115	0.586886	1.73994	0.0818698	0.261775
KLK7	147.829	-0.520008	0.391557	-1.32805	0.184161	0.412395
KLK5	12.8605	-0.762754	0.444795	-1.71484	0.0863738	0.269346
KLK10	13.2268	-0.606025	0.365598	-1.65763	0.0973929	0.286401
KLK14	15.8274	0.885916	0.313386	2.82692	0.00469985	0.0522704
CTU1	105.297	0.386275	0.191363	2.01855	0.043534	0.181735
SIGLEC9	74.5519	-0.105993	0.407043	-0.260399	0.794556	0.896175
CD33	19.9433	0.679376	0.319332	2.12749	0.0333791	0.157295
SIGLEC7	12.8469	0.12703	0.419263	0.302985	0.761901	0.877325
IGLON5	280.97	-0.19231	0.206698	-0.930393	0.352168	0.585459
VSIG10L	72.8514	-0.0235111	0.154854	-0.151828	0.879323	0.942448
CLDND2	18.8211	0.0526696	0.187614	0.280734	0.778914	0.887173
NKG7	9.2379	-1.0516	0.421507	-2.49485	0.0126011	0.0895111
ETFB	761.464	-0.125236	0.153466	-0.816051	0.414471	0.640437
SIGLEC10	131.392	-0.0177727	0.413082	-0.0430245	0.965682	0.984597
SIGLEC8	152.663	0.922731	0.374756	2.46222	0.0138081	0.0943594
ZNF175	228.555	-0.0055214	0.100123	-0.0551464	0.956022	0.980274
LINC01530	58.5846	0.735437	0.148338	4.95784	7.12824e-07	0.000206491
SIGLEC5	15.6961	0.368567	0.264682	1.39249	0.163774	0.385979
SIGLEC14	52.1015	-0.387344	0.397324	-0.974882	0.329619	0.565507
FPR1	143.375	-0.331933	0.448113	-0.740734	0.458855	0.675166
SPACA6	299.707	0.878404	0.272991	3.21771	0.0012922	0.0245645
HAS1	52.2987	-0.245657	0.191551	-1.28246	0.19968	0.431544
SPACA6P-AS	45.3992	0.906623	0.234066	3.87337	0.000107343	0.00523095
FPR2	13.3015	-0.233873	0.498726	-0.46894	0.639112	0.800262
FPR3	26.2564	0.0498285	0.356146	0.13991	0.888731	0.947543
ZNF577	457.553	0.659784	0.198284	3.32747	0.000876385	0.0192557
ZNF649-AS1	4.55159	0.32785	0.406818	0.805889	0.420307	0.645399
ZNF649	236.509	0.180924	0.157558	1.1483	0.250845	0.489739
ZNF615	277.717	0.218643	0.101502	2.15406	0.0312352	0.151154
ZNF613	81.4768	0.403296	0.121807	3.31094	0.000929817	0.019961
ZNF350-AS1	26.5387	0.239131	0.229421	1.04232	0.297263	0.536705
ZNF614	184.379	0.17991	0.149366	1.20449	0.228401	0.465257
ZNF432	245.908	-0.0714211	0.115446	-0.618652	0.536146	0.733313
ZNF350	172.103	0.203271	0.106282	1.91257	0.0558029	0.210011
ZNF841	379.41	0.111479	0.145067	0.768462	0.442213	0.662485
ZNF616	148.148	0.17809	0.137608	1.29419	0.195601	0.42701
ZNF836	106.144	0.214715	0.145147	1.47929	0.139063	0.352192
PPP2R1A	3685.57	-0.443525	0.159657	-2.77799	0.00546961	0.0568126
ZNF766	157.959	0.151076	0.109296	1.38226	0.166891	0.389617
ZNF610	88.6878	0.0364763	0.152439	0.239284	0.810885	0.905872
ZNF880	252.768	0.178968	0.193677	0.924052	0.355459	0.587745
ZNF528-AS1	49.4956	0.303516	0.222079	1.3667	0.171718	0.396005
ZNF528	394.85	0.128307	0.135757	0.945123	0.344596	0.579395
ZNF578	71.799	-0.0389735	0.166821	-0.233625	0.815276	0.908296
ZNF808	351.904	0.197128	0.140255	1.40549	0.159874	0.38031
ZNF83	436.287	0.394529	0.179936	2.19261	0.0283355	0.143064
ZNF137P	38.8958	0.538206	0.172155	3.12628	0.00177032	0.0299176
ZNF600	39.814	0.887525	0.295779	3.00064	0.00269415	0.0387263
ZNF28	130.549	0.316935	0.130093	2.43621	0.014842	0.0985905
ZNF320	246.376	0.126643	0.124707	1.01552	0.309856	0.548287
ZNF888	27.8961	0.307461	0.17157	1.79204	0.0731262	0.245176
ZNF816	38.2637	0.383789	0.161229	2.3804	0.0172937	0.107106
ZNF160	571.765	0.117558	0.0971747	1.20976	0.226372	0.463088
ERVV-1	5.44788	1.03942	0.590541	1.76011	0.0783889	0.255462
ZNF415	258.204	0.265365	0.135922	1.95234	0.050898	0.199086
ZNF347	229.791	0.353067	0.124622	2.83309	0.00460998	0.0517215
ZNF665	54.8122	0.324162	0.220209	1.47207	0.141003	0.354967
ZNF818P	67.533	0.390469	0.166977	2.33847	0.0193631	0.114763
ZNF845	110.975	0.314398	0.156688	2.00652	0.0448008	0.184266
ZNF765	87.3535	0.643314	0.221151	2.90894	0.00362661	0.0454841
TPM3P9	129.778	0.741109	0.213403	3.47282	0.000515022	0.0145356
ZNF761	166.612	0.520849	0.168565	3.08991	0.00200219	0.0323027
ZNF813	29.731	0.271697	0.211498	1.28464	0.19892	0.430738
ZNF331	578.197	-0.0485916	0.0991053	-0.490303	0.62392	0.790637
MYADM	835.333	-0.204544	0.154377	-1.32496	0.185184	0.413841
NLRP12	7.61113	-0.528429	0.429488	-1.23037	0.218559	0.454893
CACNG8	2250.34	-0.741378	0.231443	-3.20329	0.00135869	0.0251449
CACNG6	8.93382	-1.00767	0.459348	-2.19369	0.0282577	0.142843
CACNG7	1370.69	0.0337309	0.111184	0.303379	0.761601	0.87722
OSCAR	48.1022	0.152073	0.206264	0.737275	0.460955	0.677052
TFPT	413.02	-0.0638661	0.156489	-0.40812	0.683186	0.82748
NDUFA3	312.771	-0.309238	0.120233	-2.57199	0.0101116	0.0792251
PRPF31	596.822	0.114876	0.0869755	1.32079	0.186572	0.415694
LILRB2	30.7577	-0.670693	0.309649	-2.16597	0.0303131	0.148518
TMC4	76.7294	-0.351353	0.25507	-1.37748	0.168365	0.391525
LILRB5	21.7771	0.38106	0.372466	1.02307	0.306273	0.545046
TSEN34	212.458	-0.307557	0.130839	-2.35066	0.0187401	0.112414
LILRB3	41.752	-0.185403	0.307436	-0.603063	0.546467	0.739603
RPS9	1812.26	0.286406	0.209316	1.36829	0.171221	0.395257
LILRA6	9.57824	0.047969	0.293711	0.16332	0.870266	0.937755
MBOAT7	1653.13	-0.284257	0.204642	-1.38904	0.164819	0.387471
LENG1	114.908	0.222942	0.167914	1.32771	0.184272	0.412556
LILRA3	3.6126	-0.254087	0.755274	-0.336418	0.736556	0.86107
LILRA5	12.6972	-0.536937	0.485842	-1.10517	0.269087	0.509657
LAIR1	172.369	0.0273615	0.350339	0.0781002	0.937748	0.970796
LILRA4	38.1467	1.18868	0.517888	2.29524	0.0217191	0.122663
LENG8-AS1	94.1074	0.233884	0.15569	1.50224	0.133035	0.343661
LENG8	3470.56	0.165469	0.187732	0.881412	0.378095	0.609093
LENG9	45.1215	-0.145374	0.205339	-0.70797	0.478964	0.690067
CDC42EP5	17.8092	-0.626509	0.273778	-2.28838	0.0221152	0.123827
TTYH1	4186.55	-0.431903	0.152011	-2.84127	0.00449344	0.0511056
LILRB1	90.8884	0.0409823	0.359333	0.114051	0.909197	0.957186
LILRA1	31.1655	0.0800022	0.335203	0.238668	0.811363	0.906054
LILRA2	44.9132	0.800265	0.32898	2.43256	0.0149924	0.0988948
FCAR	14.0871	0.386736	0.380314	1.01689	0.309208	0.547667
GP6	67.1825	0.0233875	0.286851	0.0815318	0.935019	0.969139
NLRP2	57.4448	-1.34384	0.534713	-2.51321	0.0119639	0.0866171
PPP1R12C	2300.6	-0.223512	0.16584	-1.34775	0.177738	0.403777
TNNT1	103.198	-0.383294	0.333321	-1.14992	0.250176	0.48918
EPS8L1	16.3783	0.196401	0.353095	0.556228	0.578055	0.760343
SYT5	1015.73	-0.769337	0.249588	-3.08243	0.00205318	0.0327394
DNAAF3	5.57379	0.00837193	0.526987	0.0158864	0.987325	0.993859
TNNI3	2.61161	0.915286	0.59843	1.52948	0.126146	0.333294
TMEM86B	133.734	0.132311	0.194143	0.681513	0.495547	0.702291
HSPBP1	520.159	-0.318688	0.179433	-1.77608	0.0757203	0.24977
PPP6R1	2673.5	0.0881126	0.153666	0.573404	0.566371	0.752802
BRSK1	3595.73	-0.325903	0.123168	-2.646	0.00814506	0.0705209
KMT5C	157.117	0.339167	0.219825	1.5429	0.122856	0.327297
RPL28	2104.3	0.0531999	0.123146	0.432006	0.665737	0.81748
IL11	10.9713	-0.28023	0.290475	-0.964729	0.334681	0.570802
COX6B2	3.51371	0.179158	0.67915	0.263798	0.791936	0.894401
TMEM190	11.8317	0.246924	0.358914	0.687976	0.491468	0.699457
TMEM238	8.6587	0.1626	0.314111	0.517653	0.604701	0.776903
SHISA7	1507.04	-0.124908	0.100955	-1.23726	0.215989	0.45162
UBE2S	98.0641	-0.332914	0.194456	-1.71203	0.0868917	0.270251
ZNF628	142.084	-0.309291	0.154752	-1.99863	0.0456489	0.18606
SSC5D	147.912	0.320397	0.248665	1.28847	0.197582	0.429223
ZNF579	298.036	-0.12986	0.174099	-0.745898	0.455729	0.673216
NAT14	370.93	-0.379433	0.181561	-2.08983	0.0366329	0.165168
FIZ1	340.161	0.239177	0.139054	1.72003	0.0854265	0.267592
EPN1	3241.43	-0.0808615	0.161223	-0.50155	0.615984	0.784489
ZNF580	375.19	-0.0246743	0.104092	-0.237043	0.812624	0.90686
U2AF2	1654.68	0.238513	0.1016	2.34756	0.0188971	0.11303
ZNF524	131.023	0.424368	0.124412	3.411	0.000647257	0.0164487
ZNF865	666.144	-0.104472	0.133193	-0.784363	0.432827	0.655964
ZNF784	106.597	-0.212522	0.143152	-1.48459	0.137652	0.350551
ZNF581	88.2985	0.262304	0.160486	1.63444	0.102167	0.294608
CCDC106	495.782	-0.437946	0.195016	-2.24569	0.0247239	0.132256
LOC101928886	2.32748	-0.43879	0.562455	-0.780133	0.435313	0.658017
ZNF444	659.417	0.24286	0.144166	1.68458	0.0920688	0.278888
ZSCAN5B	3.35031	-0.397343	0.592382	-0.670755	0.502376	0.707916
ZNF667	395.913	-0.221621	0.10964	-2.02134	0.0432441	0.181149
ZNF582	79.3424	0.154198	0.114155	1.35078	0.176766	0.402534
ZNF582-AS1	80.9153	0.026874	0.149434	0.179838	0.85728	0.930849
ZNF583	150.775	0.232283	0.141196	1.64511	0.0999463	0.290466
ZNF667-AS1	243.168	-0.0496974	0.125824	-0.394974	0.692862	0.833523
ZNF471	538.191	0.358135	0.162319	2.20636	0.0273588	0.140313
ZFP28	317.989	0.142737	0.0964496	1.47992	0.138896	0.351956
ZNF470	313.079	0.078623	0.147019	0.534783	0.5928	0.769099
ZNF71	369.582	-0.0335809	0.0925353	-0.362898	0.716681	0.84791
SMIM17	105.934	-0.446243	0.222814	-2.00275	0.0452036	0.185155
ZNF835	172.794	0.10433	0.125544	0.831021	0.405962	0.632916
PEG3	4589.59	-0.402458	0.206011	-1.95358	0.0507508	0.198808
ZIM2	24.6967	-0.814842	0.318946	-2.55479	0.010625	0.0812341
MIMT1	10.091	-0.44574	0.279478	-1.5949	0.110735	0.308659
LOC105372476	21.8633	-0.124154	0.201869	-0.615025	0.538538	0.734766
ZNF264	987.325	0.0974382	0.0585783	1.66338	0.0962357	0.284646
AURKC	22.9027	-0.0982441	0.196085	-0.501028	0.616352	0.784718
ZNF805	458.493	-0.00071576	0.0565386	-0.0126597	0.989899	0.994846
TRAPPC2B	33.1025	0.0469239	0.174945	0.268221	0.788529	0.89269
ZNF17	317.177	0.233572	0.133954	1.74367	0.081217	0.260855
ZNF304	259.032	-0.359596	0.132728	-2.70927	0.00674305	0.0635799
ZNF543	294.184	0.166629	0.105332	1.58195	0.113661	0.313263
ZNF547	72.6573	0.328906	0.151424	2.17209	0.0298489	0.14725
ZNF548	241.122	0.0407968	0.0851983	0.478846	0.632048	0.795956
ZNF749	194.408	0.13752	0.0948319	1.45014	0.147018	0.36317
ZNF419	181.117	0.130383	0.12337	1.05685	0.290579	0.530501
ZNF773	110.005	-0.11947	0.109328	-1.09277	0.274494	0.515127
ZNF549	204.244	0.214692	0.133098	1.61303	0.106737	0.302497
ZNF772	379.583	0.0619747	0.10147	0.61077	0.541352	0.73631
VN1R1	117.303	0.380222	0.273948	1.38793	0.165157	0.387783
ZIK1	114.701	-0.14708	0.131759	-1.11628	0.264301	0.504441
ZNF211	290.644	0.0603349	0.109533	0.55084	0.581744	0.762202
ZNF530	50.8558	0.153163	0.162876	0.940367	0.347029	0.581394
ZNF416	95.4841	-0.094639	0.0969223	-0.976443	0.328845	0.564643
ZNF134	408.445	0.023485	0.084405	0.278241	0.780827	0.888281
ZNF154	546.203	0.199925	0.138089	1.44779	0.147675	0.364031
ZNF671	193.633	-0.0624133	0.119432	-0.522587	0.601262	0.774325
ZNF776	365.022	0.200964	0.112008	1.79419	0.0727824	0.244527
ZNF586	229.25	0.358516	0.155943	2.29902	0.0215039	0.121934
ZNF552	165.021	0.395351	0.229725	1.72097	0.0852558	0.267308
ZNF418	532.789	0.0802603	0.130192	0.616479	0.537579	0.733788
ZNF587B	220.701	0.426911	0.193435	2.207	0.0273142	0.140249
ZNF587	869.904	0.251854	0.121839	2.06712	0.0387232	0.170235
ZNF814	446.173	0.538668	0.169368	3.18046	0.00147043	0.026393
ZNF417	318.184	0.30682	0.096306	3.18588	0.00144313	0.02606
FKBP1AP1	153.359	0.106313	0.143922	0.738686	0.460098	0.676278
ZNF135	324.986	0.161124	0.161727	0.996276	0.319116	0.556924
C19orf18	14.2969	-0.0975677	0.353564	-0.275955	0.782583	0.889258
LOC100128398	108.475	0.359527	0.144454	2.48887	0.0128149	0.0902971
ZSCAN1	104.784	-0.0674171	0.179421	-0.375749	0.707104	0.841496
ZNF606	222.775	0.0765188	0.142411	0.537309	0.591055	0.768055
ZSCAN18	2117.91	-0.185232	0.1305	-1.4194	0.155781	0.374453
ZNF329	262.922	-0.186033	0.116426	-1.59786	0.110073	0.307501
ZNF544	702.119	0.256636	0.114448	2.24238	0.0249366	0.132815
ZNF8	14.2257	0.152411	0.250854	0.607571	0.543472	0.73755
ZNF8-ERVK3-1	43.6343	0.25608	0.195436	1.3103	0.190093	0.420176
LOC105372480	17.947	-0.123176	0.236998	-0.519734	0.603249	0.775564
RPS5	1267.47	0.168324	0.149445	1.12633	0.260027	0.499363
LOC105372483	15.4215	0.0445792	0.258802	0.172252	0.863239	0.933973
ZNF584	208.758	-0.130631	0.114064	-1.14525	0.252107	0.491357
ZNF497	193.706	0.258417	0.137688	1.87682	0.0605423	0.22022
ZNF837	50.7715	0.0190316	0.213578	0.0891083	0.928996	0.965976
ZNF324B	185.77	-0.0949204	0.150001	-0.632798	0.526865	0.727063
A1BG	101.69	0.400687	0.124108	3.22855	0.00124421	0.0238348
ZNF132	245.793	0.221803	0.0956916	2.31789	0.0204552	0.118083
A1BG-AS1	42.7606	0.133818	0.209598	0.638452	0.523179	0.724133
UBE2M	762.567	-0.194619	0.114461	-1.70031	0.089072	0.274332
MZF1	549.69	0.200278	0.128301	1.561	0.118523	0.320378
CHMP2A	597.263	-0.219418	0.117426	-1.86856	0.061684	0.222221
ZBTB45	348.536	-0.0571338	0.131278	-0.435211	0.663409	0.81623
ZNF446	295.232	0.132251	0.149444	0.884947	0.376185	0.607377
SLC27A5	147.948	0.124571	0.0996899	1.24959	0.211449	0.446377
MZF1-AS1	101.178	0.389616	0.186156	2.09295	0.0363533	0.164366
CENPBD1P1	651.919	-0.103802	0.146551	-0.708295	0.478762	0.689957
TRIM28	1663.83	0.071333	0.105215	0.677972	0.49779	0.703891
LOC101926889	20.0932	-0.000829767	0.196045	-0.00423252	0.996623	0.99873
PLCB1	2091.87	-0.675738	0.21597	-3.12886	0.00175487	0.0297572
MYH7B	837.139	0.334764	0.271289	1.23398	0.217212	0.453085
ATP9A	9851.15	-0.343818	0.155296	-2.21396	0.0268318	0.138935
MIR646HG	24.8149	-0.151173	0.246412	-0.613495	0.539549	0.73528
STK35	1033.39	0.1725	0.15479	1.11441	0.265104	0.505464
LZTS3	4639.07	-0.252028	0.230295	-1.09437	0.273791	0.514387
PLCB4	310.45	0.204964	0.208737	0.981923	0.326138	0.562541
MACROD2	238.973	-0.451465	0.208488	-2.16542	0.0303557	0.148572
SLX4IP	190.901	0.0439859	0.114277	0.384905	0.700308	0.83723
RIN2	915.367	0.352174	0.188823	1.8651	0.0621676	0.223134
MYLK2	14.7615	-1.38321	0.4227	-3.27232	0.00106667	0.0217686
RPRD1B	373.821	-0.202445	0.101541	-1.99373	0.046182	0.187615
RBL1	157.284	0.651923	0.160931	4.05095	5.10109e-05	0.00328375
PTPRT	3085.92	-0.179409	0.24	-0.747536	0.45474	0.672508
CNBD2	7.05572	-0.587789	0.329274	-1.78511	0.0742439	0.247342
ZHX3	3403.11	0.430456	0.135371	3.17983	0.0014736	0.0264272
NCOA3	581.51	0.255576	0.108485	2.35586	0.0184799	0.111558
FAM65C	198.796	0.7757	0.295429	2.62567	0.00864776	0.0729047
HNF4A	18.8967	-0.773465	0.399777	-1.93474	0.0530221	0.204301
OSBPL2	888.621	0.183657	0.0605595	3.03267	0.00242397	0.0361636
RBCK1	911.778	0.25217	0.158801	1.58796	0.112295	0.310917
C20orf96	148.946	0.248655	0.16751	1.48442	0.137698	0.350585
CSNK2A1	445.32	-0.187066	0.104202	-1.79524	0.072616	0.244287
SCRT2	40.1154	-0.385337	0.455627	-0.845728	0.397704	0.626176
PDYN	90.4808	0.817839	0.327947	2.49382	0.0126378	0.0896554
NSFL1C	933.569	-0.172158	0.0809947	-2.12555	0.033541	0.157666
LOC727993	3.90232	1.09897	0.541249	2.03043	0.0423128	0.178901
SIRPB1	85.8274	0.329648	0.723553	0.455596	0.64868	0.806027
SDCBP2-AS1	133.743	0.107239	0.148313	0.723058	0.469644	0.68358
PTPRA	2458.62	-0.248244	0.0837268	-2.96493	0.00302748	0.041266
ZNF343	297.516	-0.027162	0.0838777	-0.323829	0.746068	0.86713
TMC2	48.0701	0.569814	0.332695	1.71272	0.0867633	0.26998
SIGLEC1	100.616	0.415534	0.376344	1.10413	0.269535	0.51009
RNF24	713.282	0.0419219	0.131572	0.318622	0.750013	0.869927
C20orf194	1975.07	-0.0773986	0.0816374	-0.948078	0.34309	0.578465
ATRN	2101.4	-0.3056	0.120678	-2.53235	0.01133	0.0844577
CDS2	4541.38	-0.107626	0.122793	-0.876487	0.380765	0.611564
SLC23A2	2392.26	-0.0656044	0.122176	-0.536968	0.59129	0.768123
CHGB	1511.81	-1.08045	0.284158	-3.8023	0.00014336	0.00626848
C20orf196	34.8411	-0.130653	0.176875	-0.738676	0.460104	0.676278
LRRN4	35.4563	-0.0191511	0.206223	-0.0928658	0.92601	0.965109
TMX4	1648.47	-0.532674	0.166975	-3.19014	0.00142206	0.0258587
SNAP25	11181.4	-0.987935	0.290709	-3.39836	0.000677904	0.0167506
PAK5	450.739	-0.278618	0.184084	-1.51354	0.130143	0.339342
SNAP25-AS1	56.3314	0.067414	0.218388	0.308689	0.757558	0.875296
TASP1	167.283	-0.531441	0.122502	-4.33823	1.43635e-05	0.00141312
SPTLC3	31.2429	-0.313361	0.323022	-0.970094	0.332	0.567956
ISM1	17.9953	-0.000379127	0.258843	-0.0014647	0.998831	0.999516
ESF1	440.527	0.112066	0.161276	0.694872	0.487135	0.695951
MACROD2-IT1	6.79073	-0.0179469	0.353279	-0.050801	0.959484	0.982086
KIF16B	744.87	0.204758	0.102124	2.00499	0.0449643	0.184424
DSTN	1076.72	-0.307563	0.18257	-1.68463	0.0920594	0.278888
PCSK2	1222.59	-0.605266	0.236051	-2.56413	0.0103436	0.0799779
MGME1	84.7527	0.151612	0.144403	1.04992	0.293753	0.532991
DTD1	303.725	-0.487767	0.162832	-2.99553	0.00273969	0.0390846
SLC24A3	303.641	0.0749196	0.161331	0.464384	0.642373	0.802562
RALGAPA2	1021.79	0.405198	0.105962	3.82399	0.00013131	0.00592952
CFAP61	39.9501	-0.208766	0.229968	-0.907804	0.363982	0.595744
LINC01726	4.36381	0.743661	0.750646	0.990695	0.321834	0.55917
XRN2	637.529	0.121263	0.112244	1.08035	0.279986	0.519868
SYNDIG1	591.477	-0.166577	0.107708	-1.54656	0.12197	0.32577
ACSS1	1317.33	0.221982	0.220581	1.00635	0.314248	0.552174
NINL	501.613	0.714876	0.217163	3.29189	0.000995157	0.0208394
ABHD12	1121.66	-0.0548724	0.131283	-0.41797	0.675969	0.823175
GINS1	37.4732	-0.25703	0.192343	-1.33631	0.181447	0.408643
HM13	582.615	-0.0791137	0.0808488	-0.978538	0.327808	0.563652
BCL2L1	902.258	0.300306	0.105351	2.85054	0.00436445	0.0501539
FRG1BP	60.9868	-0.32374	0.215214	-1.50427	0.132512	0.342814
FRG1DP	3.73941	-0.113964	0.491109	-0.232054	0.816496	0.908877
HCK	146.741	-0.218423	0.340404	-0.64166	0.521094	0.722319
PDRG1	171.699	-0.0390451	0.149145	-0.261793	0.793481	0.895446
POFUT1	367.903	0.0570433	0.0935965	0.609459	0.54222	0.736988
COMMD7	333.723	-0.0167304	0.0949587	-0.176186	0.860147	0.93241
NOL4L	1173.32	0.0178642	0.13149	0.135859	0.891932	0.949115
CDK5RAP1	334.107	0.0120678	0.0717064	0.168295	0.866351	0.93537
ZNF341	192.35	0.226042	0.103379	2.18654	0.0287763	0.144204
CBFA2T2	1356.3	0.166045	0.0566765	2.92971	0.00339282	0.0440075
RALY	894.888	0.0946977	0.119844	0.790173	0.429427	0.652804
ITCH	1282.38	0.193708	0.19043	1.01721	0.309051	0.54747
PIGU	160.762	0.0545122	0.165824	0.328734	0.742356	0.8647
TP53INP2	6115.53	0.35373	0.51615	0.685324	0.49314	0.700856
AHCY	554.888	-0.106963	0.133236	-0.802807	0.422086	0.647258
UQCC1	465.787	-0.275664	0.110533	-2.49396	0.0126328	0.08965
CEP250	1769.94	0.18335	0.109655	1.67206	0.0945123	0.282186
MMP24	508.767	0.187605	0.224893	0.834199	0.404169	0.6313
PHF20	1091.62	0.0656952	0.104564	0.628277	0.529823	0.728852
SLA2	41.6055	0.782592	0.305609	2.56076	0.0104443	0.0804347
EPB41L1	6859.91	-0.0473573	0.135546	-0.349382	0.726802	0.855246
DLGAP4	2629.52	-0.212962	0.173882	-1.22475	0.220668	0.457002
DSN1	76.6103	-0.256784	0.174469	-1.4718	0.141075	0.355104
TLDC2	35.3645	1.00935	0.285065	3.54077	0.000398967	0.0122371
SAMHD1	691.055	0.786757	0.209934	3.74764	0.00017851	0.00704418
MROH8	89.6845	-0.403113	0.14104	-2.85814	0.00426135	0.0497108
CTNNBL1	338.994	0.0647879	0.103285	0.627274	0.530479	0.729204
VSTM2L	994.628	-0.82808	0.29678	-2.79022	0.00526723	0.0554841
PPP1R16B	5092.91	0.134901	0.112195	1.20238	0.229215	0.466322
SLC32A1	233.518	-0.747694	0.29334	-2.5489	0.0108065	0.0821992
DHX35	220.425	-0.328994	0.0966689	-3.40331	0.000665755	0.0166694
TOP1	782.964	0.0477799	0.0623653	0.76613	0.443599	0.663998
LPIN3	116.235	0.673211	0.245846	2.73835	0.00617488	0.0609222
CHD6	3137.67	-0.0895175	0.0523583	-1.70971	0.0873194	0.271096
MYBL2	7.05504	-0.950253	0.65356	-1.45396	0.145956	0.362061
SGK2	148.667	0.217926	0.44467	0.490084	0.624074	0.790704
TOX2	169.692	-0.601707	0.179152	-3.35864	0.000783276	0.0181848
TTPAL	365.19	-0.132474	0.105627	-1.25417	0.209781	0.444564
YWHAB	3606	-0.507978	0.220915	-2.29943	0.0214805	0.121844
ADA	84.9983	0.307957	0.203677	1.51199	0.130538	0.339933
RIMS4	1582.54	-0.0963564	0.219545	-0.438892	0.66074	0.814146
STK4	830.62	0.159395	0.0994531	1.60271	0.108998	0.305889
EPPIN	2.57231	-0.631775	0.695363	-0.908555	0.363585	0.595469
PCIF1	588.483	0.040808	0.137479	0.296832	0.766595	0.87996
NCOA5	461.452	0.511171	0.14887	3.43368	0.000595457	0.0155552
DNTTIP1	150.232	-0.34657	0.106146	-3.26503	0.00109453	0.0219929
CDH22	931.531	-0.356649	0.341218	-1.04522	0.295919	0.53516
EYA2	165.918	0.374247	0.291179	1.28528	0.198693	0.430425
ZMYND8	2211.49	0.33466	0.112107	2.98517	0.00283418	0.0396458
SLC13A3	409.553	0.31424	0.32201	0.975869	0.32913	0.565039
SLC2A10	99.8211	0.0278504	0.20037	0.138995	0.889454	0.947997
SULF2	1015.62	-0.264004	0.177664	-1.48597	0.137286	0.349917
CSE1L	677.022	-0.0060372	0.181873	-0.0331946	0.973519	0.987871
ARFGEF2	1962.42	-0.239853	0.127931	-1.87487	0.0608106	0.220714
DDX27	563.27	0.0899036	0.120272	0.7475	0.454762	0.672508
PREX1	6301.53	0.528574	0.218315	2.42115	0.0154715	0.100715
PTPN1	600.876	-0.18262	0.120099	-1.52057	0.128367	0.336519
TMEM189	277.574	0.353852	0.179171	1.97495	0.0482743	0.192811
LINC01272	7.5862	-0.111246	0.397551	-0.279829	0.779609	0.887716
SLC9A8	490.591	-0.266074	0.12149	-2.19008	0.0285184	0.143535
NFATC2	228.927	0.450186	0.200808	2.24187	0.0249697	0.132863
ADNP	1542.7	0.0779067	0.0722308	1.07858	0.280775	0.520581
BCAS4	165.38	-0.257252	0.21574	-1.19242	0.233098	0.4716
ZFP64	293.283	-0.235031	0.11505	-2.04285	0.0410668	0.175827
TSHZ2	524.682	-0.220546	0.254758	-0.865709	0.38665	0.616871
DOK5	170.364	-0.188405	0.183961	-1.02416	0.30576	0.544638
RTFDC1	974.87	-0.0670415	0.105686	-0.634345	0.525856	0.726198
PMEPA1	747.104	0.350705	0.145404	2.41194	0.0158678	0.102111
BMP7	768.685	0.163791	0.181134	0.904253	0.365861	0.597835
RBM38	258.299	0.565501	0.146417	3.86227	0.000112337	0.00536172
VAPB	1821.31	-0.23011	0.12474	-1.84472	0.0650779	0.229547
STX16-NPEPL1	44.2658	-0.118866	0.231518	-0.513421	0.607657	0.779396
APCDD1L-AS1	4.55617	-0.893372	0.410764	-2.1749	0.0296373	0.146896
NPEPL1	26.0967	-0.147311	0.256376	-0.574587	0.56557	0.752303
GNAS-AS1	5.90924	0.0772564	0.373907	0.206619	0.836307	0.9194
RAB22A	1116.86	-0.146997	0.140591	-1.04557	0.29576	0.53501
PHACTR3	2397.74	0.278912	0.193803	1.43915	0.150108	0.366991
ZNF831	371.141	0.124085	0.24496	0.506554	0.612468	0.782226
SYCP2	204.228	0.239855	0.205812	1.16541	0.243854	0.483145
TAF4	377.21	0.307825	0.109994	2.79855	0.00513328	0.054703
CDH4	871.442	-0.392639	0.138397	-2.83705	0.00455331	0.0514187
TCFL5	801.092	0.417195	0.262	1.59235	0.111307	0.309517
NTSR1	57.1854	-0.68703	0.329224	-2.08682	0.0369045	0.165829
HAR1A	98.8315	-0.801595	0.255362	-3.13906	0.00169493	0.0290328
TPD52L2	1119.39	0.156678	0.0975703	1.60579	0.10832	0.304806
LOC100505771	60.5351	-0.078525	0.168391	-0.466326	0.640982	0.801497
PRPF6	1604.57	-0.119154	0.14029	-0.849337	0.395694	0.624778
EEF1A2	6141.83	-0.605985	0.258649	-2.34288	0.0191355	0.113983
LOC100130587	58.7164	-0.443099	0.229374	-1.93178	0.053387	0.204945
ZBTB46	549.419	0.269823	0.238516	1.13126	0.257947	0.497642
TRIB3	74.6996	-0.283938	0.273654	-1.03758	0.299466	0.538863
NRSN2	1419.97	-0.753616	0.138485	-5.44186	5.27274e-08	3.23451e-05
ZCCHC3	315.023	-0.000836628	0.145904	-0.00573411	0.995425	0.998153
SOX12	668.192	0.253605	0.150417	1.68601	0.091794	0.278601
NRSN2-AS1	89.9193	0.243246	0.2145	1.13402	0.256788	0.496277
TBC1D20	862.71	0.165947	0.0746639	2.22259	0.0262433	0.136976
TCF15	11.3038	0.673425	0.304315	2.21292	0.0269032	0.139029
SRXN1	433.973	-0.00621718	0.24227	-0.0256621	0.979527	0.990689
SLC52A3	169.645	0.413527	0.21149	1.9553	0.0505476	0.198358
FAM110A	35.4255	-0.229501	0.247584	-0.926961	0.353947	0.586885
ANGPT4	7.32442	-0.511514	0.366726	-1.39481	0.163072	0.385061
RSPO4	32.2906	-0.496738	0.242196	-2.05098	0.0402693	0.174144
PSMF1	1128.52	-0.0619004	0.044732	-1.38381	0.166418	0.389254
LOC105372493	2.25601	0.0729341	0.55304	0.131879	0.89508	0.950448
TMEM74B	183.297	-0.110456	0.230466	-0.479273	0.631744	0.795844
SDCBP2	23.5979	0.221755	0.209599	1.05799	0.290059	0.530005
C20orf202	7.26163	-0.628083	0.337116	-1.86311	0.0624471	0.223521
RAD21L1	3.96556	-1.53416	0.453751	-3.38107	0.000722052	0.0172939
SNPH	4206.91	-0.107805	0.215287	-0.500749	0.616548	0.784791
FKBP1A	836.049	-0.159368	0.155399	-1.02554	0.30511	0.544024
SIRPB2	54.6183	0.216083	0.303923	0.710979	0.477097	0.688972
SIRPG	2.86784	-0.594653	0.624914	-0.951575	0.341313	0.57683
LOC100289473	107.17	0.110052	0.295681	0.3722	0.709744	0.84302
SIRPA	5415.68	-0.123056	0.142405	-0.864122	0.387521	0.617636
LOC388780	5.84064	-0.991766	0.377713	-2.62571	0.00864677	0.0729047
TGM3	5.34962	-0.690632	0.36281	-1.90357	0.0569668	0.212312
SNRPB	266.804	-0.406486	0.152199	-2.67076	0.00756801	0.0678032
MIR1292	4.67666	0.131834	0.428302	0.307806	0.75823	0.875659
IDH3B	605.107	-0.34026	0.134491	-2.52998	0.0114068	0.0845458
SNORD110	10.056	0.397069	0.270858	1.46597	0.142657	0.357018
NOP56	795.028	-0.142164	0.0901287	-1.57734	0.114717	0.315029
SNORA51	2.31322	0.292185	0.570728	0.51195	0.608686	0.780053
SNORD56	2.31247	-0.294346	0.548796	-0.536348	0.591718	0.76846
SNORD57	10.0341	0.165553	0.388793	0.425813	0.670244	0.819558
EBF4	343.279	0.617465	0.206425	2.99123	0.00277854	0.0394598
VPS16	451.108	-0.116078	0.110116	-1.05414	0.291818	0.531441
PCED1A	610.128	0.393108	0.124379	3.16056	0.00157464	0.0277014
CPXM1	12.9887	-1.23412	0.333864	-3.69646	0.000218624	0.00814256
GNRH2	12.1942	0.465226	0.384743	1.20919	0.226591	0.463334
UBOX5	243.265	-0.240242	0.13902	-1.72811	0.0839688	0.265189
UBOX5-AS1	34.0665	0.126779	0.271169	0.467526	0.640123	0.800916
MRPS26	439.456	-0.345689	0.15466	-2.23515	0.0254073	0.134225
FASTKD5	199.478	0.0958336	0.132816	0.721554	0.470569	0.684425
ITPA	176.747	-0.421133	0.122496	-3.43794	0.000586165	0.015499
SLC4A11	93.3198	0.639981	0.276767	2.31234	0.0207589	0.119078
DDRGK1	1221.71	0.0160773	0.154605	0.10399	0.917178	0.960995
ADAM33	232.25	0.815616	0.321297	2.53851	0.0111325	0.0836725
LINC01730	10.4182	1.32723	0.538018	2.46689	0.0136292	0.0935386
HSPA12B	148.056	-0.0676573	0.206761	-0.327225	0.743498	0.865481
C20orf27	331.479	-0.175996	0.152174	-1.15655	0.247457	0.486769
SPEF1	85.2394	-0.787662	0.270907	-2.90749	0.00364337	0.045667
CENPB	2738.83	0.524397	0.2755	1.90344	0.0569832	0.212312
CDC25B	960.202	0.33098	0.135437	2.44378	0.0145341	0.0975034
PANK2	890.692	0.179582	0.159697	1.12452	0.260794	0.500358
MAVS	2266.67	0.518397	0.140704	3.68432	0.000229311	0.0084951
AP5S1	183.561	-0.203126	0.12564	-1.61673	0.105936	0.301392
SMOX	905.661	0.206897	0.182139	1.13593	0.255985	0.495185
LINC01433	4.67737	0.865287	0.469116	1.84451	0.0651094	0.229547
ADRA1D	41.3069	-1.35159	0.343612	-3.93348	8.37252e-05	0.00445498
PRND	2.98456	0.177513	0.606067	0.292894	0.769603	0.881957
PRNP	5008.46	-0.331476	0.171945	-1.92781	0.0538788	0.206042
RASSF2	3152.57	0.499818	0.385413	1.29684	0.194687	0.426186
PCNA	96.2958	0.0873324	0.182351	0.478925	0.631992	0.795934
TMEM230	280.576	0.0459817	0.172303	0.266865	0.789573	0.893259
PROKR2	45.931	-0.112051	0.284468	-0.393899	0.693656	0.833568
LINC00658	2.85564	-0.0932715	0.452095	-0.20631	0.836549	0.91952
LOC643406	9.3159	-0.364832	0.318181	-1.14662	0.25154	0.490727
LINC00654	184.155	-0.215566	0.182459	-1.18145	0.237424	0.476469
GPCPD1	386.1	-0.779351	0.177441	-4.39217	1.12227e-05	0.00124507
TRMT6	122.548	-0.321747	0.118085	-2.72471	0.00643583	0.0619724
MCM8-AS1	5.79724	0.645534	0.345394	1.86898	0.0616256	0.222144
MCM8	114.74	0.639377	0.198719	3.21749	0.00129318	0.0245645
CRLS1	202.082	-0.21908	0.109268	-2.00498	0.0449651	0.184424
FERMT1	160.952	0.838974	0.346042	2.42449	0.0153301	0.100169
BMP2	89.3424	-0.0305851	0.307527	-0.0994552	0.920777	0.962832
PLCB1-IT1	18.268	-0.175176	0.302589	-0.578923	0.562641	0.750436
LAMP5-AS1	7.98442	-0.174505	0.48981	-0.356272	0.721637	0.85184
LAMP5	430.66	-0.507008	0.415133	-1.22131	0.221967	0.458509
ANKEF1	42.9853	0.0483557	0.215004	0.224905	0.822053	0.912152
LOC101929371	3.32875	0.168553	0.498765	0.33794	0.735408	0.860548
MKKS	351.37	-0.221296	0.182484	-1.21269	0.225248	0.461902
JAG1	684.907	-0.29274	0.218989	-1.33678	0.181295	0.408485
BTBD3	1685.79	-0.0340671	0.162893	-0.209139	0.83434	0.918267
NDUFAF5	136.931	-0.185336	0.148363	-1.2492	0.21159	0.446584
FLRT3	251.273	-0.328286	0.227423	-1.44351	0.148878	0.365354
MACROD2-AS1	36.0679	0.109109	0.217739	0.501101	0.6163	0.784718
LOC613266	11.7783	-0.326724	0.264057	-1.23732	0.215967	0.45162
SNRPB2	135.251	-0.346072	0.133485	-2.59258	0.00952591	0.0770717
BFSP1	43.2088	-0.932924	0.226887	-4.11185	3.92496e-05	0.00273789
RRBP1	1256.58	0.296447	0.212944	1.39214	0.163881	0.386018
SNX5	450.438	-0.0416388	0.105588	-0.394352	0.693321	0.833568
SNORD17	1056.42	0.329472	0.144033	2.28748	0.0221676	0.123969
OVOL2	12.9657	-0.833212	0.387236	-2.15169	0.031422	0.151811
KAT14	403.54	0.0154796	0.121953	0.126931	0.898995	0.952181
PET117	19.3536	-0.176153	0.215914	-0.815847	0.414587	0.640522
ZNF133	385.222	0.010309	0.0941312	0.109518	0.912792	0.95905
DZANK1	137.129	-0.152933	0.125755	-1.21612	0.223941	0.46087
POLR3F	125.837	-0.231062	0.127829	-1.80759	0.0706708	0.240258
RBBP9	141.437	-0.255152	0.158244	-1.6124	0.106875	0.302666
SEC23B	585.119	-0.200676	0.132105	-1.51906	0.128748	0.33684
LINC00493	97.9807	-0.184191	0.135315	-1.3612	0.17345	0.39798
LOC101929526	26.0494	-0.0376587	0.205596	-0.183169	0.854666	0.92888
LINC00652	7.93157	-0.0438163	0.465739	-0.0940791	0.925046	0.964636
LOC100270804	17.0927	-0.161363	0.304394	-0.530112	0.596035	0.77128
LOC100130264	10.6464	0.832548	0.356124	2.3378	0.0193974	0.114825
CRNKL1	474.43	0.0984293	0.0886753	1.11	0.267	0.507627
NAA20	213.834	-0.310023	0.145512	-2.13056	0.0331252	0.156629
INSM1	77.0191	0.205869	0.251384	0.818944	0.412819	0.638582
KIZ-AS1	37.262	0.6148	0.217957	2.82073	0.00479142	0.0527082
KIZ	392.345	0.415123	0.156105	2.65925	0.0078314	0.0690653
NKX2-2	270.742	0.508698	0.26109	1.94836	0.0513713	0.200213
LINC01727	9.15456	0.212587	0.565737	0.37577	0.707088	0.841496
SSTR4	13.6406	-0.285291	0.38851	-0.73432	0.462754	0.678738
CD93	373.657	-0.432104	0.366361	-1.17945	0.23822	0.477516
THBD	96.0487	-0.264098	0.378741	-0.697306	0.485612	0.694348
NAPB	3198.23	-0.7046	0.317127	-2.22182	0.0262955	0.137128
GZF1	536.502	-0.0292342	0.100009	-0.292317	0.770044	0.882123
LINC01431	7.65284	-0.0753379	0.344607	-0.21862	0.826946	0.914944
NXT1	41.6557	-0.292716	0.172269	-1.69918	0.0892851	0.274643
CST3	10941	-0.308166	0.19878	-1.55028	0.121074	0.324335
LINC01721	9.04619	-0.709505	0.478015	-1.48427	0.137736	0.350634
APMAP	949.667	-0.34981	0.155417	-2.25078	0.0243993	0.131296
CST7	18.6716	0.12573	0.359325	0.349905	0.72641	0.85504
VSX1	70.3322	0.835467	0.271578	3.07634	0.00209557	0.0330663
LOC284798	14.5936	-0.153813	0.402878	-0.381786	0.70262	0.838505
PYGB	3789.63	-0.505127	0.121595	-4.15419	3.26438e-05	0.00253081
ENTPD6	1982.13	-0.293452	0.173987	-1.68663	0.0916742	0.27844
ZNF337-AS1	43.5538	-0.196772	0.175693	-1.11998	0.262723	0.502717
ZNF337	566.857	0.251561	0.107505	2.33999	0.019284	0.114426
NANP	51.6852	-0.168659	0.135393	-1.2457	0.212875	0.447965
FAM182B	46.5687	-0.910215	0.341785	-2.66312	0.007742	0.0688006
LOC105372582	11.6213	0.341122	0.2953	1.15517	0.248021	0.487373
LOC101926935	221.158	0.682855	0.303522	2.24977	0.0244634	0.131504
FAM182A	24.7679	0.280474	0.758991	0.369536	0.711728	0.843997
LOC100134868	5.36512	0.813706	0.455723	1.78553	0.0741757	0.247217
LINC01598	3.99015	-0.1456	0.445793	-0.326608	0.743964	0.865751
MLLT10P1	5.37948	0.569811	0.40404	1.41028	0.158456	0.37818
REM1	6.61988	0.298845	0.509066	0.587046	0.557173	0.747445
HM13-AS1	13.5733	0.341306	0.222439	1.53438	0.124935	0.330868
ID1	333.057	-0.566942	0.247222	-2.29325	0.0218336	0.122862
COX4I2	9.77742	-0.678327	0.319579	-2.12256	0.0337903	0.158175
TPX2	52.8229	-0.688566	0.220308	-3.12547	0.00177521	0.0299176
ABALON	24.7923	0.555212	0.205056	2.70761	0.00677695	0.0638135
DUSP15	78.3696	0.523468	0.277443	1.88676	0.0591931	0.217204
TTLL9	101.318	0.570986	0.238747	2.3916	0.0167751	0.105226
FOXS1	13.1151	-0.8074	0.356461	-2.26504	0.0235101	0.128297
CCM2L	126.064	-0.0246965	0.214037	-0.115384	0.908141	0.956814
XKR7	97.2117	-0.0476386	0.315266	-0.151106	0.879892	0.942695
TM9SF4	1129.78	-0.256105	0.0670142	-3.82166	0.000132557	0.00593293
TSPY26P	99.3323	-0.248826	0.19663	-1.26545	0.20571	0.439097
PLAGL2	327.658	0.00597367	0.194881	0.0306529	0.975546	0.988677
KIF3B	2297.32	-0.209429	0.107006	-1.95717	0.0503277	0.197681
ASXL1	1458.8	0.207291	0.0786704	2.63494	0.00841529	0.0720812
LOC101929698	40.1651	0.603118	0.330268	1.82614	0.0678287	0.23465
C20orf203	79.4455	-0.439073	0.259703	-1.69067	0.0908996	0.277365
DNMT3B	49.1333	0.375973	0.2134	1.76182	0.0780993	0.254813
MAPRE1	941.505	0.103409	0.0969933	1.06615	0.286356	0.526445
BPIFB1	11.6591	0.0270738	0.375531	0.0720948	0.942526	0.973603
SNTA1	1817.9	0.0935769	0.203957	0.458806	0.646373	0.804476
NECAB3	570.347	-0.180748	0.190819	-0.947223	0.343525	0.578701
C20orf144	18.7269	0.419322	0.288275	1.45459	0.145782	0.361845
PXMP4	258.065	0.1324	0.144544	0.915985	0.359675	0.59162
E2F1	151.25	0.261547	0.22266	1.17465	0.240136	0.479637
ACTL10	85.7543	0.475092	0.288473	1.64692	0.0995744	0.290048
ZNF341-AS1	6.53915	1.42572	0.393576	3.62247	0.0002918	0.009798
CHMP4B	1183	-0.402635	0.115026	-3.5004	0.000464562	0.013553
RALY-AS1	10.8262	-0.434099	0.285843	-1.51866	0.128848	0.336979
EIF2S2	283.312	0.102582	0.107226	0.956687	0.338725	0.5747
ASIP	10.8195	0.493167	0.314064	1.57027	0.116351	0.317345
MAP1LC3A	837.27	-0.430611	0.159818	-2.69439	0.00705181	0.0649105
DYNLRB1	921.649	-0.292658	0.117826	-2.48381	0.0129986	0.0909172
NCOA6	1535.92	0.223083	0.0674349	3.30813	0.000939225	0.0200933
GSS	281.057	-0.596051	0.148407	-4.01632	5.91141e-05	0.00357413
GGT7	992.485	-0.169763	0.112548	-1.50837	0.13146	0.341283
ACSS2	503.454	0.414937	0.149872	2.76862	0.00562949	0.0578111
TRPC4AP	1272.98	0.0370187	0.150744	0.245573	0.806012	0.903089
EDEM2	141.383	0.0950353	0.126785	0.74958	0.453508	0.671552
PROCR	31.1983	0.0975286	0.24742	0.394183	0.693446	0.833568
EIF6	335.256	-0.309972	0.119831	-2.58673	0.00968905	0.0775161
FAM83C	2.53465	-1.40282	0.74236	-1.88968	0.0588005	0.216258
MMP24-AS1	467.481	-0.416437	0.128025	-3.25277	0.00114285	0.0226367
FAM83C-AS1	3.17894	-0.506792	0.509515	-0.994655	0.319904	0.557496
GDF5	5.87357	-0.0517449	0.478753	-0.108083	0.91393	0.959544
FER1L4	82.7257	-0.216367	0.302329	-0.715669	0.474195	0.68716
C20orf173	19.2751	0.966456	0.373577	2.58703	0.00968059	0.0774825
SPAG4	61.637	-0.15826	0.25538	-0.619704	0.535452	0.732948
ERGIC3	623.506	-0.0639849	0.113674	-0.562878	0.573518	0.756888
CPNE1	713.24	0.112509	0.0955035	1.17806	0.238771	0.478024
NFS1	349.335	-0.190994	0.112456	-1.6984	0.0894324	0.274833
ROMO1	167.072	0.0293354	0.108569	0.2702	0.787006	0.891758
RBM39	2313.48	0.131283	0.0888181	1.47811	0.139378	0.352578
RBM12	755.982	0.0679719	0.0999094	0.680336	0.496292	0.703003
SCAND1	364.27	-0.289641	0.161346	-1.79515	0.0726291	0.244287
NORAD	9231.08	-0.242104	0.111458	-2.17215	0.0298442	0.14725
AAR2	242.132	0.0454588	0.0929377	0.489132	0.624748	0.790978
DLGAP4-AS1	22.3156	0.318023	0.317698	1.00102	0.316816	0.554672
MYL9	304.932	0.114737	0.290762	0.394607	0.693133	0.833568
C20orf24	95.1926	-0.10259	0.134201	-0.76445	0.444599	0.664617
TGIF2	61.7925	0.234477	0.182091	1.28769	0.197855	0.429506
NDRG3	1222.66	-0.291313	0.180289	-1.61581	0.106136	0.301632
SOGA1	5339.35	0.463747	0.184838	2.50893	0.0121097	0.0871237
RPN2	865.804	-0.0478694	0.0888839	-0.538561	0.59019	0.767766
SRC	773.742	-0.119448	0.223242	-0.535062	0.592607	0.76904
MANBAL	309.366	-0.392649	0.0994072	-3.94991	7.81804e-05	0.00426861
BLCAP	1289.1	-0.22252	0.134	-1.6606	0.0967946	0.285565
NNAT	485.673	-0.293196	0.223544	-1.31158	0.189661	0.419532
TTI1	372.125	-0.0667768	0.0818902	-0.815443	0.414819	0.640579
TGM2	1404.38	-0.365408	0.28201	-1.29573	0.195069	0.426384
LOC149684	10.3059	1.24415	0.387552	3.21028	0.00132604	0.0248269
KIAA1755	918.151	0.763887	0.273552	2.79247	0.00523074	0.0552469
SNHG17	105.407	-0.0211989	0.229978	-0.0921781	0.926557	0.965212
SNORA71B	22.4106	0.332796	0.217861	1.52756	0.126622	0.334001
SNORA71A	36.9657	0.207143	0.235349	0.880155	0.378776	0.609617
SNORA71C	8.83212	0.0513129	0.273806	0.187406	0.851342	0.926987
SNORA71D	35.4028	0.612189	0.283774	2.15732	0.0309811	0.15034
SNHG11	72.0828	-0.129325	0.16918	-0.764418	0.444618	0.664617
SNORA71E	5.34352	0.273108	0.35809	0.76268	0.445654	0.665305
SNORA60	16.8666	0.128027	0.299889	0.426915	0.669441	0.819131
RALGAPB	1331.41	-0.0414721	0.0872888	-0.475113	0.634706	0.797542
ARHGAP40	2.58395	-1.10598	0.594434	-1.86056	0.0628058	0.224442
ACTR5	166.388	0.132428	0.115318	1.14837	0.250816	0.489728
FAM83D	35.5612	0.0208912	0.302109	0.0691514	0.944869	0.975086
LINC01734	2.37835	-0.185156	0.487741	-0.379618	0.704229	0.839464
MAFB	367.574	0.134366	0.320756	0.418905	0.675286	0.822689
MIR6871	3.13324	1.18316	0.501508	2.3592	0.0183145	0.110881
PLCG1-AS1	22.3084	0.279705	0.238099	1.17474	0.240098	0.479629
PLCG1	2962.51	0.562555	0.153989	3.65321	0.000258984	0.00909365
EMILIN3	147.706	0.318828	0.323441	0.985738	0.324262	0.560929
LOC101927159	9.55964	0.320309	0.323199	0.991057	0.321658	0.559068
L3MBTL1	502.943	0.0561285	0.140674	0.398996	0.689896	0.831677
SRSF6	998.946	0.266636	0.125239	2.12902	0.0332525	0.157039
IFT52	143.622	-0.293818	0.135168	-2.17373	0.0297253	0.146985
OSER1-AS1	151.818	0.0663304	0.113019	0.586896	0.557274	0.747468
JPH2	45.3243	0.259932	0.366852	0.708547	0.478605	0.689957
OSER1	238.116	-0.096328	0.115179	-0.836334	0.402967	0.630445
GDAP1L1	433.329	-0.358533	0.222962	-1.60805	0.107824	0.303945
FITM2	321.567	0.050041	0.105516	0.474249	0.635323	0.797758
PKIG	608.311	-0.231332	0.147851	-1.56462	0.117671	0.319275
SERINC3	2264.96	-0.218099	0.17614	-1.23822	0.215636	0.451378
KCNK15-AS1	18.4609	0.123798	0.239695	0.516482	0.605518	0.777725
WISP2	35.6605	0.271933	0.234137	1.16143	0.245467	0.484684
LINC01260	30.6064	-0.294401	0.246257	-1.1955	0.231891	0.469959
KCNK15	10.2865	0.580222	0.276148	2.10113	0.0356299	0.16254
TOMM34	444.581	-0.190424	0.233254	-0.816381	0.414282	0.640288
PABPC1L	173.619	0.419688	0.196881	2.13168	0.0330329	0.156309
STK4-AS1	2.91862	0.0473629	0.450394	0.105159	0.91625	0.960506
KCNS1	769.659	-0.65737	0.384016	-1.71183	0.0869279	0.270283
SLPI	6.93071	0.478345	0.43625	1.09649	0.272863	0.513294
MATN4	4.85062	-0.108958	0.537676	-0.202645	0.839412	0.920485
TP53TG5	35.1308	0.416644	0.205555	2.02692	0.0426702	0.179865
DBNDD2	328.117	0.677026	0.358528	1.88835	0.0589789	0.216571
SYS1	347.744	0.483843	0.0919735	5.26068	1.43525e-07	6.96163e-05
SDC4	1216.43	-0.300225	0.234404	-1.2808	0.200264	0.432225
WFDC2	23.2337	-0.325593	0.276257	-1.17859	0.238563	0.477835
PIGT	635.814	0.0507301	0.140829	0.360226	0.718678	0.84944
WFDC13	3.51606	-0.914953	0.516881	-1.77014	0.0767035	0.252017
WFDC3	4.16201	-0.276071	0.432424	-0.638425	0.523197	0.724133
SNX21	612.515	0.109495	0.167912	0.652099	0.514337	0.717273
CTSA	691.94	-0.099537	0.10926	-0.911012	0.362289	0.594186
UBE2C	4.45674	0.0431603	0.682292	0.0632577	0.949561	0.977445
TNNC2	15.5379	-0.413526	0.360069	-1.14847	0.250777	0.489722
ZSWIM1	182.177	0.21691	0.0857531	2.52947	0.0114234	0.0845488
ZSWIM3	101.902	0.175996	0.133891	1.31447	0.188688	0.418414
NEURL2	18.5105	0.539831	0.216549	2.49288	0.0126712	0.0897091
ACOT8	266.218	0.0672079	0.126964	0.529347	0.596564	0.771555
SPATA25	36.0739	0.469566	0.190801	2.46102	0.0138542	0.0943808
PLTP	893.69	-0.0864117	0.149794	-0.576872	0.564026	0.751398
MMP9	36.3311	0.351134	0.344702	1.01866	0.308363	0.54676
SLC12A5	4990.78	-0.512739	0.257217	-1.99341	0.0462164	0.187682
ZNF335	791.881	-0.0829276	0.112207	-0.73906	0.459871	0.676126
CD40	61.7496	0.19227	0.225307	0.853371	0.393454	0.622819
ELMO2	1226.41	-0.230443	0.0975068	-2.36335	0.0181107	0.1101
SLC35C2	449.226	-0.249625	0.102052	-2.44605	0.014443	0.0970588
ZNF663P	21.3776	0.708538	0.285116	2.48508	0.0129521	0.0906818
ZNF334	225.557	0.0127921	0.163536	0.0782218	0.937652	0.970744
MKRN7P	24.4354	0.496044	0.209318	2.36981	0.0177975	0.108889
TP53RK	228.979	0.0889671	0.0888168	1.00169	0.316492	0.554391
LOC101927377	66.3276	0.409059	0.269109	1.52005	0.128499	0.336654
LOC100131496	86.8048	0.681396	0.288051	2.36554	0.0180038	0.109732
CSE1L-AS1	2.49434	-0.256876	0.486882	-0.527594	0.597781	0.77239
STAU1	1421.6	0.0282026	0.0663002	0.425377	0.670562	0.819614
ZFAS1	218.982	0.119567	0.143849	0.831199	0.405861	0.632857
SNORD12C	3.25134	0.0891907	0.474048	0.188147	0.850761	0.926696
SNORD12B	6.58682	-0.332033	0.343644	-0.966213	0.333938	0.570055
SNORD12	6.84263	0.566471	0.381276	1.48573	0.137352	0.350042
ZNFX1	1289	-0.091712	0.100188	-0.915401	0.359981	0.59189
KCNB1	3550.74	-0.468085	0.227988	-2.05311	0.0400619	0.173569
PTGIS	56.9767	-0.0323688	0.243345	-0.133016	0.894181	0.950024
B4GALT5	871.657	-0.264608	0.118292	-2.2369	0.0252928	0.133899
SPATA2	1023.37	-0.131062	0.196747	-0.666143	0.505319	0.71036
LOC105372653	3.09005	0.123899	0.483753	0.256121	0.797857	0.898004
SNAI1	31.4376	-0.127424	0.345296	-0.369028	0.712107	0.844222
RNF114	567.993	0.313989	0.0982521	3.19575	0.0013947	0.0255128
UBE2V1	96.3965	-0.127629	0.158509	-0.805185	0.420713	0.645831
CEBPB	219.707	0.0301246	0.230653	0.130606	0.896087	0.950841
LINC01273	8.51026	0.130575	0.371151	0.35181	0.724981	0.854205
CEBPB-AS1	59.9106	-0.230055	0.253376	-0.907959	0.3639	0.595665
LINC01271	2.26351	-0.6003	0.636941	-0.942473	0.34595	0.580618
LINC01270	4.47522	0.050825	0.430384	0.118092	0.905995	0.955663
MIR645	6.00071	-0.0415651	0.412427	-0.100782	0.919724	0.962503
PARD6B	87.8416	-0.0444766	0.152959	-0.290775	0.771224	0.882408
DPM1	116.996	-0.214258	0.148493	-1.44288	0.149054	0.365701
ADNP-AS1	48.6724	0.1727	0.148494	1.16301	0.244826	0.484196
KCNG1	309.624	-0.404826	0.379945	-1.06549	0.286656	0.526579
MOCS3	89.8736	-0.384519	0.174311	-2.20594	0.0273883	0.140337
SALL4	9.17025	-0.0710157	0.329841	-0.215303	0.829531	0.915789
LOC101927770	12.9343	0.514951	0.32874	1.56644	0.117246	0.318661
ZNF217	229.782	0.116674	0.162986	0.715852	0.474083	0.687092
BCAS1	6755.56	0.482437	0.535009	0.901737	0.367197	0.599125
CYP24A1	6.16994	-1.22164	0.433745	-2.81649	0.00485516	0.0530968
PFDN4	101.356	-0.299537	0.166541	-1.79858	0.0720858	0.243244
CBLN4	267.36	-1.01107	0.452973	-2.23209	0.0256093	0.13495
CSTF1	193.824	-0.127952	0.136267	-0.938982	0.34774	0.58207
FAM210B	331.69	-0.137637	0.150471	-0.914705	0.360347	0.592165
AURKA	21.7599	0.192485	0.208186	0.924581	0.355184	0.587569
CASS4	43.0201	0.411663	0.262064	1.57085	0.116218	0.317188
GCNT7	27.3144	0.341401	0.21165	1.61304	0.106735	0.302497
TFAP2C	33.837	0.398848	0.362361	1.10069	0.271031	0.511597
BMP7-AS1	10.7823	1.28626	0.424288	3.03158	0.00243277	0.0362436
RAE1	210.283	-0.27519	0.156497	-1.75843	0.0786736	0.25599
MTRNR2L3	8.86491	0.17041	0.287085	0.59359	0.552787	0.744059
ZBP1	4.42146	-0.054585	0.570182	-0.0957326	0.923733	0.964153
PCK1	26.2384	-0.384919	0.612683	-0.628252	0.529839	0.728852
NKILA	8.73616	-0.262957	0.392173	-0.670514	0.50253	0.708051
PPP4R1L	50.7194	0.399598	0.172534	2.31605	0.0205553	0.118464
APCDD1L	17.4702	-0.470453	0.295568	-1.59169	0.111453	0.309538
STX16	884.193	0.290709	0.0936677	3.10362	0.00191171	0.0314013
LINC01711	2.45341	0.0905477	0.670804	0.134984	0.892625	0.94929
GNAS	12021.2	-0.241679	0.16708	-1.44649	0.148041	0.364441
PRELID3B	93.349	0.106237	0.180494	0.588589	0.556137	0.746515
CTSZ	456.528	-0.00784361	0.161883	-0.0484523	0.961356	0.982616
ATP5E	8.65681	-0.118629	0.282458	-0.419987	0.674495	0.822109
NELFCD	594.404	0.140029	0.065868	2.12591	0.033511	0.157632
TUBB1	63.0994	0.948385	0.206655	4.58921	4.44926e-06	0.000687394
EDN3	25.294	-0.259522	0.365742	-0.709577	0.477966	0.689458
LOC100506384	110.091	0.702811	0.22684	3.09827	0.00194655	0.0317927
FAM217B	791.045	-0.160302	0.148402	-1.08019	0.280058	0.519908
CDH26	108.523	0.748413	0.180309	4.15074	3.31405e-05	0.00253191
PPP1R3D	204.381	0.372971	0.201562	1.8504	0.0642554	0.227766
C20orf197	10.9926	0.054379	0.254494	0.213675	0.830801	0.916319
LOC729296	4.2406	0.11185	0.584376	0.1914	0.848212	0.925451
MIR646	2.72733	-0.395058	0.492279	-0.80251	0.422258	0.647338
LOC101928048	2.7245	0.379773	0.507668	0.748074	0.454416	0.67237
HRH3	391.085	0.594295	0.205313	2.89458	0.00379663	0.046498
SS18L1	521.617	-0.0954218	0.107581	-0.886976	0.375092	0.60667
MTG2	311.47	0.0660427	0.111753	0.590972	0.554539	0.745329
LSM14B	785.277	-0.226033	0.111063	-2.03518	0.0418327	0.177881
PSMA7	758.029	-0.100179	0.118307	-0.846768	0.397125	0.625885
LAMA5-AS1	10.3606	1.26184	0.494156	2.55352	0.0106639	0.0814118
ADRM1	698.478	-0.20858	0.145884	-1.42976	0.152786	0.370851
LAMA5	2205.69	0.502448	0.245099	2.04998	0.0403664	0.174514
RPS21	954.421	0.200494	0.137796	1.45501	0.145666	0.361685
CABLES2	267.791	-0.0736246	0.156733	-0.469745	0.638537	0.799878
C20orf166-AS1	11.2157	-0.659062	0.401222	-1.64264	0.100458	0.29133
SLCO4A1	626.658	0.622895	0.294482	2.11522	0.0344109	0.159526
SLCO4A1-AS1	22.1238	0.773793	0.320663	2.4131	0.0158173	0.101821
MRGBP	182.35	0.0209133	0.145759	0.143479	0.885912	0.946059
OGFR	1034.81	-0.155658	0.175218	-0.888368	0.374343	0.606072
OGFR-AS1	6.62108	-0.474354	0.355875	-1.33292	0.182557	0.410256
COL9A3	679.004	0.447076	0.454253	0.984199	0.325018	0.561471
DIDO1	1927.24	0.314522	0.10944	2.87391	0.00405426	0.0483684
DPH3P1	87.4344	0.573205	0.316652	1.8102	0.0702642	0.239422
GID8	849.626	0.129354	0.0771589	1.67646	0.0936477	0.281322
SLC17A9	55.9783	0.782155	0.2369	3.30163	0.000961264	0.0203338
LINC01749	3.79053	-0.200646	0.707591	-0.283562	0.776746	0.886052
HAR1B	8.55796	-0.379833	0.340392	-1.11587	0.264479	0.504595
MIR124-3	6.92209	-0.161845	0.529931	-0.305407	0.760056	0.876864
YTHDF1	765.424	-0.224223	0.141872	-1.58047	0.114	0.313955
BIRC7	8.1756	0.349696	0.408398	0.856263	0.391852	0.621172
ARFGAP1	1408.21	-0.087397	0.131233	-0.665969	0.505431	0.710379
NKAIN4	322.852	-0.601835	0.264319	-2.27692	0.0227909	0.125987
FLJ16779	388.179	-0.409624	0.334994	-1.22278	0.221413	0.457682
COL20A1	274.571	0.22579	0.266742	0.846473	0.397289	0.625885
CHRNA4	614.813	-0.289144	0.157328	-1.83783	0.0660868	0.23131
KCNQ2	9223.6	-0.175542	0.258728	-0.678482	0.497466	0.703625
GMEB2	328.661	0.130993	0.129993	1.00769	0.313602	0.551632
PTK6	84.1573	0.30275	0.360468	0.839881	0.400975	0.628949
FNDC11	3.33685	0.92507	0.550474	1.6805	0.0928603	0.280085
PPDPF	1135.11	-0.568124	0.194604	-2.91938	0.00350726	0.0446906
SRMS	18.8101	-0.82736	0.57303	-1.44383	0.148785	0.365256
HELZ2	478.487	-0.119679	0.21367	-0.56011	0.575405	0.758236
ZGPAT	442.904	0.263717	0.186041	1.41752	0.156331	0.375177
ARFRP1	532.869	0.117296	0.126196	0.929475	0.352643	0.585828
LIME1	220.556	0.36169	0.193465	1.86954	0.0615477	0.222093
RTEL1	35.4253	0.718583	0.224863	3.19565	0.00139517	0.0255128
TNFRSF6B	4.68109	1.04013	0.463902	2.24214	0.0249525	0.132863
SLC2A4RG	327.787	-0.106015	0.148657	-0.71315	0.475753	0.688317
STMN3	3820.05	-0.543169	0.158198	-3.43347	0.000595897	0.0155552
ABHD16B	119.583	-0.481915	0.237208	-2.03161	0.0421927	0.178502
ZBTB46-AS1	36.4997	1.01489	0.376446	2.69599	0.00701806	0.0649105
UCKL1	437.453	0.562807	0.185402	3.0356	0.00240058	0.0360006
DNAJC5	4276.18	-0.284624	0.144867	-1.96473	0.0494453	0.195443
MIR941-1	5.10941	0.142393	0.393238	0.362104	0.717274	0.848468
MIR1914	9.01404	1.10591	0.359295	3.07799	0.00208402	0.0329923
MIR647	11.4972	0.626762	0.327884	1.91154	0.0559355	0.210149
ZNF512B	1187.08	-0.226896	0.134612	-1.68555	0.091882	0.278702
SAMD10	114.041	-0.489563	0.183005	-2.67514	0.00746987	0.0674372
UCKL1-AS1	182.171	1.62579	0.377972	4.30135	1.69759e-05	0.00160211
NPBWR2	5.50529	-0.347341	0.449092	-0.77343	0.439268	0.660342
LINC00176	92.7027	0.409129	0.351838	1.16283	0.244898	0.484292
TCEA2	814.29	-0.386779	0.153251	-2.52383	0.0116083	0.0853416
OPRL1	413.287	-0.5867	0.259898	-2.25742	0.0239817	0.130034
LKAAEAR1	25.935	-0.205579	0.230136	-0.893294	0.371699	0.603263
RGS19	140.149	0.0814891	0.191829	0.4248	0.670983	0.819792
SOX18	162.676	-0.925243	0.31231	-2.96257	0.00305078	0.0414321
PCMTD2	783.84	0.362158	0.103163	3.51055	0.000447182	0.0132296
MYT1	589.076	0.743495	0.314732	2.36231	0.0181615	0.110324
LINC00266-1	2.2803	-2.03143	0.730872	-2.77946	0.00544496	0.0566555
DSCAM	1505	0.189282	0.159256	1.18854	0.23462	0.473301
MIR99AHG	472.603	0.0542424	0.145574	0.372612	0.709438	0.842879
APP	18929.7	-0.243435	0.214438	-1.13522	0.256282	0.495528
ADAMTS5	35.1483	-0.0252689	0.205891	-0.122729	0.902322	0.953641
TIAM1	1854.02	-0.0456492	0.109675	-0.416223	0.677247	0.823485
USP16	432.21	0.0727649	0.173484	0.419432	0.6749	0.822459
ERG	147.884	-0.325555	0.261111	-1.24681	0.212468	0.447607
IFNAR2	305.985	0.00379576	0.117099	0.0324148	0.974141	0.988021
MORC3	782.4	0.344571	0.131987	2.61065	0.00903696	0.0748546
DYRK1A	1608.61	0.04258	0.0923342	0.461151	0.64469	0.803542
RRP1B	594.381	0.257874	0.0910531	2.83212	0.00462399	0.051823
TEKT4P2	10.9491	-0.355766	0.519961	-0.684216	0.493839	0.7013
RBM11	36.6771	-0.477574	0.293317	-1.62819	0.103485	0.296974
ANKRD20A11P	38.3245	-0.811789	0.647178	-1.25435	0.209714	0.444512
SAMSN1	42.6326	0.473717	0.343305	1.37987	0.167626	0.390341
NRIP1	807.158	-0.247302	0.118768	-2.08222	0.0373219	0.166615
USP25	932.706	-0.0620872	0.12817	-0.484413	0.628092	0.793752
CHODL	12.4624	0.0389736	0.456793	0.0853199	0.932007	0.967686
LINC00320	352.441	0.810003	0.381178	2.125	0.0335865	0.157717
NCAM2	1890.58	-0.102548	0.175589	-0.584023	0.559205	0.748657
LINC01684	7.69435	0.0423587	0.463017	0.0914841	0.927108	0.96531
GABPA	150.816	0.31102	0.187008	1.66314	0.096285	0.284688
CYYR1	98.3599	-0.0195982	0.252239	-0.0776972	0.938069	0.97089
CYYR1-AS1	41.4463	0.231536	0.258734	0.894879	0.370852	0.602497
LINC01697	4.08478	-0.451295	0.39914	-1.13067	0.258194	0.497658
LINC01695	5.60215	-0.228698	0.402161	-0.568673	0.569578	0.753883
MAP3K7CL	28.4255	0.0246737	0.187043	0.131915	0.895052	0.950448
GRIK1	332.78	-0.327388	0.171541	-1.90851	0.056325	0.210915
HUNK	243.366	-0.614386	0.246003	-2.49748	0.012508	0.0890868
EVA1C	266.26	0.154467	0.201758	0.765602	0.443913	0.664087
SYNJ1	2237.47	-0.497073	0.219006	-2.26967	0.0232274	0.127412
URB1	1194.7	-0.0675956	0.11467	-0.589481	0.555539	0.746336
TCP10L	206.88	0.502424	0.203098	2.4738	0.0133683	0.0925904
MRAP	4.91927	0.510228	0.36806	1.38626	0.165666	0.388236
CRYZL1	281.081	0.037598	0.145026	0.25925	0.795442	0.896689
ITSN1	2879.79	0.0435834	0.145246	0.300066	0.764127	0.878595
RCAN1	734.373	0.180571	0.179856	1.00397	0.315391	0.553261
RUNX1	230.393	-0.115745	0.351278	-0.329497	0.74178	0.86432
CLIC6	7.61339	0.162521	0.437852	0.371178	0.710505	0.843368
DOPEY2	803.703	-0.248367	0.129915	-1.91177	0.0559063	0.210145
LOC101928269	5.92299	0.849287	0.442992	1.91716	0.0552175	0.208838
LOC100133286	13.3075	0.452486	0.270642	1.6719	0.0945447	0.282186
TTC3	4913.95	-0.0476255	0.110071	-0.432679	0.665248	0.817238
CLDN14	5.66075	-0.253526	0.461972	-0.548791	0.583149	0.762874
HLCS	549.666	0.0734302	0.0749781	0.979355	0.327405	0.563398
KCNJ6	346.86	-0.268103	0.234503	-1.14328	0.252922	0.492026
WRB	202.042	-0.239557	0.211994	-1.13001	0.25847	0.497658
BRWD1	3072.78	0.0675718	0.109288	0.618289	0.536385	0.733363
B3GALT5	34.9493	-0.0166762	0.130245	-0.128037	0.89812	0.951689
PCP4	65.22	-0.670957	0.269867	-2.48626	0.0129095	0.0905968
IGSF5	15.3829	0.366789	0.258461	1.41913	0.155862	0.374605
BACE2	259.971	0.220774	0.294414	0.749878	0.453328	0.671382
UMODL1	11.8131	-0.419702	0.347259	-1.20861	0.226811	0.463551
PRDM15	390.42	0.0217301	0.129249	0.168125	0.866485	0.93537
ABCG1	789.448	0.604037	0.166239	3.63355	0.000279551	0.00949607
RSPH1	88.5861	-0.519185	0.162474	-3.1955	0.00139591	0.0255128
PDE9A	202.282	0.385205	0.169361	2.27447	0.022938	0.126479
PKNOX1	366.577	0.364562	0.113791	3.20378	0.00135634	0.0251236
HSF2BP	31.836	-0.207069	0.218325	-0.948444	0.342904	0.578315
RRP1	499.57	0.0345208	0.160677	0.214845	0.829888	0.915829
AGPAT3	2732.21	-0.195887	0.0738891	-2.65109	0.00802329	0.070108
PFKL	2707.88	-0.316446	0.134706	-2.34916	0.018816	0.112739
TSPEAR	15.2327	-0.345203	0.439741	-0.785014	0.432445	0.65563
TRAPPC10	1664.4	0.210595	0.135866	1.55002	0.121136	0.324417
ADARB1	1136.5	0.061634	0.212937	0.289447	0.77224	0.88253
COL18A1	1110.48	0.0491992	0.227962	0.215822	0.829127	0.915789
LINC00334	2.97702	-0.190159	0.502561	-0.378379	0.705149	0.840112
PCBP3	134.774	-0.133926	0.165892	-0.807309	0.419488	0.644798
DIP2A	1438.75	0.251169	0.124131	2.02342	0.0430299	0.18047
YBEY	87.6092	-0.00494705	0.195137	-0.0253517	0.979774	0.990795
PCNT	4022.88	0.118299	0.156244	0.757141	0.448965	0.667795
CYP4F29P	33.7887	-0.752201	0.685435	-1.09741	0.272464	0.513023
LIPI	4.89168	-0.320513	0.553462	-0.579105	0.562518	0.750436
HSPA13	548.689	-0.437347	0.169202	-2.58476	0.00974471	0.0775605
LINC01549	3.42649	0.289046	0.505864	0.571391	0.567734	0.753253
BTG3	85.5445	-0.192444	0.201783	-0.953718	0.340227	0.576084
CXADR	261.995	-0.168069	0.171626	-0.979274	0.327445	0.563398
C21orf91-OT1	3.32922	1.18092	0.574676	2.05492	0.0398863	0.173175
C21orf91	295.516	0.472708	0.405514	1.1657	0.243735	0.483091
LINC00158	24.7935	-0.0285102	0.246295	-0.115756	0.907846	0.9567
MIR155HG	21.6215	0.0804013	0.191371	0.420134	0.674388	0.822027
LINC00515	19.313	0.138769	0.219726	0.631554	0.527678	0.727494
MRPL39	117.64	-0.116929	0.143223	-0.81641	0.414265	0.640288
ATP5J	253.845	-0.463579	0.179313	-2.58531	0.00972913	0.0775393
JAM2	604.925	-0.0238044	0.176882	-0.134578	0.892946	0.949486
ADAMTS1	1384.44	-0.317923	0.233913	-1.35915	0.174098	0.398766
LINC00161	3.28311	-0.457798	0.557837	-0.820666	0.411836	0.637995
N6AMT1	104.062	0.295583	0.1776	1.66432	0.0960482	0.284464
RWDD2B	68.1806	-0.730128	0.213626	-3.41779	0.000631326	0.0161894
LTN1	669.81	-0.111374	0.154698	-0.719944	0.47156	0.685436
CCT8	541.817	-0.252867	0.186628	-1.35492	0.175442	0.400831
BACH1-IT2	7.61217	0.384194	0.379377	1.0127	0.311205	0.549602
BACH1	694.583	0.199311	0.139448	1.42929	0.152921	0.370999
GRIK1-AS2	17.7716	0.130165	0.252931	0.514627	0.606814	0.77869
GRIK1-AS1	15.9285	0.00449486	0.243878	0.0184308	0.985295	0.993334
LOC150051	6.4088	-0.416759	0.353427	-1.17919	0.238322	0.477616
SCAF4	748.551	0.0736299	0.0628212	1.17205	0.241175	0.481035
SOD1	1894.85	-0.353112	0.172476	-2.04731	0.0406276	0.175004
MIS18A	61.4399	0.115966	0.139881	0.829037	0.407083	0.634143
SNORA80A	10.8621	0.351983	0.307134	1.14602	0.251786	0.491162
URB1-AS1	33.3067	-0.217218	0.205316	-1.05797	0.290071	0.530005
C21orf59	302.204	-0.131038	0.104643	-1.25224	0.210484	0.445207
PAXBP1-AS1	115.898	-0.251244	0.172518	-1.45634	0.1453	0.361163
PAXBP1	540.437	0.277472	0.131148	2.11572	0.0343685	0.159365
C21orf62-AS1	29.7591	0.703546	0.264599	2.65892	0.00783921	0.069088
C21orf62	74.3907	0.92802	0.21216	4.37415	1.21908e-05	0.00131064
OLIG2	854.824	0.519948	0.314139	1.65515	0.0978938	0.287169
LINC00945	8.17249	0.477876	0.491649	0.971988	0.331057	0.566901
OLIG1	2442.78	0.639024	0.293077	2.18039	0.0292282	0.145701
IL10RB-AS1	38.1638	0.24513	0.192098	1.27607	0.201931	0.434435
IFNAR1	1271.47	0.00306541	0.0963142	0.0318271	0.97461	0.988208
IL10RB	144.091	0.159189	0.180415	0.882347	0.377589	0.60856
IFNGR2	393.849	-0.253531	0.128607	-1.97136	0.0486827	0.193774
DNAJC28	46.2328	0.199575	0.19323	1.03284	0.30168	0.540888
TMEM50B	329.402	0.175342	0.112625	1.55686	0.119504	0.321629
SON	5120.36	0.00959191	0.0704412	0.136169	0.891688	0.949032
DONSON	146.549	0.354363	0.117587	3.01363	0.00258141	0.0379159
GART	393.042	-0.115524	0.0921977	-1.25301	0.210204	0.444963
ATP5O	574.478	-0.302014	0.144965	-2.08336	0.0372188	0.166392
LINC00649	6.79807	0.310472	0.453114	0.685196	0.49322	0.700899
SLC5A3	1719.26	1.09685	0.287409	3.81633	0.000135454	0.0060238
MRPS6	204.12	0.522844	0.227996	2.29321	0.0218357	0.122862
LINC00310	20.666	0.599086	0.312339	1.91806	0.0551033	0.208654
KCNE2	6.29378	-0.395695	0.321448	-1.23098	0.218332	0.454738
C21orf140	48.0091	0.338404	0.19351	1.74877	0.0803309	0.258999
KCNE1	7.43391	-0.200368	0.37271	-0.537596	0.590856	0.768055
RUNX1-IT1	11.6955	0.278841	0.388549	0.717646	0.472975	0.686496
CBR1	691.094	-0.0658556	0.254127	-0.259144	0.795524	0.896733
SETD4	247.709	0.210526	0.105838	1.98915	0.0466851	0.188777
LINC01436	4.15667	0.902787	0.581344	1.55293	0.12044	0.323047
CBR3-AS1	29.7447	-0.282664	0.161547	-1.74973	0.0801641	0.258808
CBR3	64.0874	-0.544587	0.160366	-3.39589	0.000684058	0.0168446
CHAF1B	91.2825	-0.30575	0.173339	-1.76389	0.077751	0.254018
SIM2	52.5166	0.181133	0.190174	0.952456	0.340866	0.57655
LOC105372795	31.9081	0.565137	0.233717	2.41803	0.0156046	0.101092
PIGP	61.699	0.169948	0.186141	0.913011	0.361237	0.593159
DSCR3	414.932	0.0787709	0.0786232	1.00188	0.316402	0.554322
DSCR9	23.1904	0.0545538	0.212323	0.256937	0.797227	0.897585
TTC3-AS1	14.3292	0.0146519	0.293914	0.0498511	0.960241	0.982346
KCNJ15	5.78126	1.27897	0.45608	2.80427	0.00504311	0.0542306
ETS2	1828.75	-0.545801	0.112927	-4.8332	1.34353e-06	0.000333596
LOC400867	7.01652	0.352674	0.35842	0.98397	0.32513	0.561513
LINC01700	11.7345	0.28416	0.377274	0.753193	0.451334	0.669665
PSMG1	129.242	-0.319386	0.174422	-1.83111	0.0670841	0.23339
HMGN1	185.727	-0.278514	0.128839	-2.16172	0.0306399	0.149347
BRWD1-IT2	31.2882	0.436205	0.23381	1.86564	0.0620914	0.223056
BRWD1-AS1	3.32914	-0.0795162	0.455114	-0.174717	0.861302	0.933204
SH3BGR	14.1055	0.292891	0.246736	1.18706	0.235204	0.473844
LCA5L	23.3877	0.0637734	0.23547	0.270834	0.786519	0.891642
B3GALT5-AS1	25.0089	0.315587	0.179879	1.75444	0.0793543	0.257162
DSCAM-AS1	27.8578	0.595256	0.283753	2.09779	0.0359235	0.163429
DSCAM-IT1	73.7459	0.423196	0.258731	1.63566	0.101911	0.294112
LINC00323	8.70471	1.45371	0.44424	3.27235	0.00106656	0.0217686
PLAC4	190.915	0.311687	0.371929	0.838029	0.402014	0.629688
MX2	65.3072	-0.563029	0.336	-1.67568	0.0938011	0.281521
MX1	488.585	-0.65986	0.191447	-3.4467	0.000567488	0.0151933
C2CD2	865.073	0.292959	0.16122	1.81713	0.0691967	0.237374
SNORA91	5.18196	0.510957	0.377947	1.35193	0.176398	0.402004
ZBTB21	499.15	-0.134025	0.121872	-1.09972	0.271455	0.511957
ZNF295-AS1	18.145	0.198229	0.294048	0.674138	0.500224	0.706041
UMODL1-AS1	26.4686	-0.219596	0.419786	-0.523113	0.600895	0.774208
TMPRSS3	53.2427	-0.0938945	0.403241	-0.23285	0.815878	0.90853
UBASH3A	2.28	0.59232	0.608111	0.974033	0.33004	0.56587
SLC37A1	288.299	-0.13104	0.21504	-0.609376	0.542275	0.737015
LOC101930094	16.687	-0.660888	0.194836	-3.39203	0.000693773	0.0169891
LINC01668	3.06501	-0.00723234	0.483802	-0.014949	0.988073	0.993982
WDR4	225.811	0.203657	0.146918	1.38619	0.165689	0.388236
ERVH48-1	133.402	0.453237	0.165825	2.73323	0.00627173	0.0612146
NDUFV3	396.139	0.0127396	0.0990674	0.128595	0.897678	0.951365
CBS	126.186	0.571751	0.217553	2.62809	0.00858646	0.0728052
U2AF1L5	4.30671	0.503983	0.438271	1.14993	0.250171	0.48918
LINC01679	24.447	-0.592132	0.45132	-1.312	0.189519	0.419477
LINC00319	39.7518	0.0848905	0.265024	0.320312	0.748732	0.868972
PDXK	8264.54	-0.130203	0.135978	-0.957525	0.338303	0.574217
CSTB	442.988	-0.109399	0.15052	-0.726811	0.467342	0.682014
AATBC	183.613	0.55807	0.280727	1.98795	0.0468177	0.189093
C21orf33	1075.23	-0.0879327	0.113554	-0.774369	0.438713	0.660334
PWP2	688.735	0.19453	0.17017	1.14315	0.252976	0.492056
ICOSLG	592.623	0.314768	0.386056	0.815342	0.414876	0.640589
DNMT3L	5.09579	0.58777	0.551623	1.06553	0.286637	0.526579
AIRE	21.452	-0.308603	0.339557	-0.90884	0.363434	0.595362
TRPM2-AS	27.7322	0.108829	0.275853	0.394518	0.693198	0.833568
TRPM2	1464.32	-0.126231	0.186429	-0.6771	0.498342	0.70436
C21orf2	606.743	0.0331004	0.113454	0.291751	0.770477	0.882186
LRRC3-AS1	6.03751	1.09348	0.5897	1.85429	0.063697	0.226565
LRRC3	29.9871	0.232869	0.311348	0.747937	0.454498	0.67237
TSPEAR-AS1	9.61485	-0.751245	0.452675	-1.65957	0.0970012	0.285797
TSPEAR-AS2	4.56272	0.495189	0.666316	0.743175	0.457376	0.67443
UBE2G2	705.92	0.155365	0.0604563	2.56987	0.0101736	0.0795321
LINC01424	11.1949	0.673274	0.284275	2.36839	0.0178655	0.109146
SUMO3	810.836	-0.248899	0.165637	-1.50268	0.132922	0.343453
PTTG1IP	1900.85	0.21183	0.124881	1.69625	0.0898384	0.275472
FAM207A	119.523	-0.0272647	0.169378	-0.160969	0.872118	0.938439
ITGB2-AS1	19.3297	-0.0605951	0.293768	-0.206268	0.836581	0.91952
ITGB2	633.511	0.190386	0.321331	0.59249	0.553522	0.74449
LINC01547	54.8825	-0.479771	0.237708	-2.01832	0.0435582	0.181735
LINC00163	3.08315	0.838224	0.674243	1.24321	0.213792	0.449094
SSR4P1	31.7949	0.447776	0.190572	2.34965	0.0187911	0.112655
POFUT2	307.311	0.017856	0.127442	0.140111	0.888573	0.947543
LOC642852	1010.83	0.0717804	0.241408	0.297341	0.766206	0.879929
COL18A1-AS2	8.16171	-0.0266916	0.443476	-0.0601873	0.952006	0.97808
COL18A1-AS1	32.9278	0.681436	0.404043	1.68654	0.0916913	0.278451
SLC19A1	337.456	0.0126824	0.209469	0.0605458	0.951721	0.977979
LOC100129027	24.9307	0.920811	0.414646	2.22072	0.0263702	0.137405
COL6A1	1908.38	0.0690164	0.202082	0.341527	0.732707	0.858736
FTCD	176.714	0.250507	0.284359	0.880951	0.378344	0.609276
COL6A2	418.546	0.192031	0.262524	0.731481	0.464486	0.680242
MCM3AP-AS1	93.3012	0.472232	0.150251	3.14295	0.00167254	0.0288061
LSS	2098.09	0.639378	0.183075	3.49244	0.000478631	0.013865
SPATC1L	232.174	-0.238553	0.200406	-1.19034	0.233911	0.47242
MCM3AP	1961.62	0.0947507	0.104846	0.903711	0.366149	0.598023
C21orf58	96.0427	0.468983	0.161763	2.8992	0.00374117	0.0462865
DIP2A-IT1	4.30855	0.256159	0.399588	0.641058	0.521485	0.722747
S100B	2145.36	-0.184997	0.311262	-0.594344	0.552282	0.743733
PRMT2	1741.96	0.267481	0.115141	2.32308	0.020175	0.116983
TXNRD2	296.264	-0.00711098	0.125612	-0.0566108	0.954855	0.979777
MMP11	13.9424	0.404108	0.278243	1.45236	0.146403	0.362545
PITPNB	270.831	-0.276021	0.126542	-2.18126	0.0291641	0.145535
MTMR3	1888.68	0.184441	0.0813228	2.26801	0.0233285	0.127807
MYO18B	11.9475	-0.795574	0.349957	-2.27334	0.0230054	0.126683
HORMAD2-AS1	9.31664	0.582094	0.319286	1.82311	0.0682865	0.235664
ZNRF3	1038.29	0.013508	0.216778	0.0623124	0.950314	0.977637
MKL1	1351.5	-0.1938	0.134333	-1.44269	0.149108	0.365748
ELFN2	3502.45	0.0198431	0.192645	0.103003	0.91796	0.961399
MYH9	7922.32	-0.0681707	0.151889	-0.448819	0.653562	0.809338
LOC100506271	17.5439	-1.08597	0.333785	-3.2535	0.00113994	0.0226005
PRR5	157.459	0.0246681	0.184627	0.133611	0.89371	0.949815
ATXN10	1659.6	-0.212371	0.125354	-1.69418	0.0902313	0.27622
EFCAB6	230.213	-0.292509	0.163707	-1.78678	0.0739731	0.246976
POLDIP3	1168.42	0.383427	0.0929882	4.12339	3.73339e-05	0.00268272
LINC01310	62.0995	-1.20891	0.399003	-3.02983	0.00244689	0.0364015
TBC1D22A	593.467	0.032817	0.0870914	0.376811	0.706314	0.841037
LOC284930	64.4885	-0.755429	0.451927	-1.67157	0.0946085	0.28225
CECR1	268.089	-0.228211	0.230076	-0.991893	0.32125	0.558545
BID	413.856	-0.0759739	0.152709	-0.497506	0.618832	0.786867
CECR2	757.994	0.662627	0.301642	2.19673	0.0280394	0.142084
ATP6V1E1	1344.75	-0.708196	0.233443	-3.0337	0.00241571	0.0361393
TUBA8	382.543	-0.203533	0.233846	-0.870369	0.384099	0.614629
MICAL3	4992.93	0.394861	0.121947	3.23798	0.00120379	0.0233557
GNB1L	112.91	-0.154517	0.276482	-0.558867	0.576252	0.758864
DGCR9	302.126	-0.209005	0.224163	-0.932377	0.351142	0.584728
HIRA	976.151	0.109165	0.096459	1.13173	0.25775	0.497491
CLTCL1	207.501	0.358661	0.18875	1.90019	0.0574077	0.213163
DGCR5	1086.07	-0.0479669	0.236049	-0.203207	0.838973	0.920235
TANGO2	677.342	0.0477836	0.103905	0.45988	0.645603	0.803853
KLHL22	567.362	-0.20673	0.105042	-1.96808	0.0490592	0.194678
PI4KA	8805.08	-0.334318	0.197562	-1.69222	0.0906045	0.276913
SNAP29	381.522	-0.110305	0.0892237	-1.23628	0.216356	0.452067
TUBA3FP	25.7906	0.562017	0.21568	2.60579	0.00916631	0.0753745
MAPK1	4068.12	-0.207667	0.158805	-1.30769	0.19098	0.421464
PPM1F	1159.85	-0.150573	0.171733	-0.876784	0.380604	0.611413
BMS1P20	258.315	0.0665719	0.101575	0.655395	0.512214	0.71598
RSPH14	24.3516	-0.18621	0.171613	-1.08505	0.277898	0.518297
BCR	3447.94	-0.054192	0.169591	-0.319545	0.749313	0.869432
CES5AP1	8.00637	-0.0219827	0.389063	-0.0565017	0.954942	0.979793
GUSBP11	580.977	0.272362	0.134716	2.02174	0.043203	0.181013
GNAZ	1733.78	0.325188	0.105588	3.07978	0.00207151	0.0329195
SPECC1L	527.05	0.558331	0.141604	3.94291	8.04993e-05	0.00432725
GSTT1	157.46	-0.175358	0.932646	-0.188022	0.85086	0.926696
CABIN1	2419.25	5.13422e-06	0.105608	4.86157e-05	0.999961	0.999961
BCRP3	8.79141	1.21575	0.397505	3.05845	0.00222488	0.0343223
SPECC1L-ADORA2A	3.60925	0.876748	0.455687	1.92401	0.0543529	0.20706
UPB1	11.5381	-0.770151	0.464391	-1.65841	0.0972346	0.286213
GRK3	1226.03	-0.253657	0.183869	-1.37955	0.167726	0.39043
SGSM1	1184.67	-0.409831	0.214416	-1.91138	0.0559553	0.210167
KIAA1671	1071.27	-0.123566	0.157857	-0.78277	0.433762	0.656863
HPS4	714.109	0.1945	0.0911507	2.13383	0.0328568	0.155855
CRYBB1	8.75932	-0.796705	0.353653	-2.25279	0.0242724	0.130896
SEZ6L	2849.69	-0.382163	0.151901	-2.51587	0.0118739	0.0862908
MIATNB	58.4058	-2.20692e-05	0.284352	-7.76123e-05	0.999938	0.999961
MN1	458.497	-0.219851	0.18249	-1.20473	0.228309	0.46522
CHEK2	20.5718	0.481947	0.24684	1.95247	0.050883	0.199074
TTC28	1151.63	0.198436	0.103983	1.90835	0.0563454	0.210915
NF2	2257.17	0.115662	0.119842	0.965122	0.334484	0.570614
AP1B1	2212.12	-0.267292	0.101142	-2.64275	0.00822356	0.0709563
ZMAT5	78.7833	0.13111	0.127089	1.03164	0.302243	0.541617
KREMEN1	592.555	-0.128471	0.140665	-0.913306	0.361082	0.593045
EMID1	383.108	0.00400213	0.202716	0.0197426	0.984249	0.992769
NEFH	1121.49	-0.4783	0.390519	-1.22478	0.220658	0.457002
SEC14L2	899.569	-0.0291636	0.11892	-0.245238	0.806272	0.903283
OSBP2	731.119	0.0644732	0.140054	0.460346	0.645268	0.803772
MORC2	662.039	0.167223	0.0914088	1.82939	0.0673409	0.233683
SLC35E4	211.474	0.261753	0.136278	1.92072	0.054767	0.207762
SEC14L6	31.3838	0.181577	0.224068	0.810365	0.41773	0.643161
HORMAD2	2.7613	-0.807469	0.493741	-1.63541	0.101963	0.294183
DEPDC5	528.691	-0.0995288	0.0881643	-1.1289	0.258939	0.498246
EIF4ENIF1	802.971	0.0316512	0.0676266	0.468028	0.639764	0.800648
RNF185	344.441	-0.407321	0.184032	-2.21332	0.0268756	0.138989
SFI1	630.451	0.222077	0.187643	1.18351	0.236609	0.47552
PRR14L	1784.23	0.0345177	0.0596282	0.578882	0.562669	0.750436
SLC5A4	81.3394	0.637164	0.373644	1.70527	0.0881443	0.272238
SYN3	1053.85	-0.41232	0.257629	-1.60044	0.109501	0.306517
LARGE1	1735.62	-0.107741	0.176292	-0.61115	0.5411	0.736242
LINC01399	2.25953	0.391215	0.555864	0.703797	0.481559	0.692013
ISX-AS1	42.1364	-0.213227	0.267473	-0.79719	0.425341	0.649569
RBFOX2	2424.45	-0.355484	0.163401	-2.17552	0.0295909	0.146771
HMOX1	183.904	-0.0398261	0.322413	-0.123525	0.901691	0.953535
APOL6	434.91	-0.47517	0.236213	-2.01161	0.0442607	0.183198
CACNG2	490.644	-0.175621	0.190339	-0.922679	0.356175	0.588461
TMPRSS6	28.1715	0.36218	0.568557	0.637016	0.524115	0.724716
GGA1	835.787	0.195065	0.104251	1.87111	0.0613303	0.221584
MFNG	82.0692	0.22025	0.192888	1.14186	0.253514	0.492597
TMEM184B	2440.31	0.33974	0.135009	2.51643	0.0118552	0.0862449
POLR2F	497.964	0.146163	0.105306	1.38798	0.165142	0.387783
PLA2G6	607.452	0.083025	0.147097	0.564422	0.572467	0.756028
EIF3L	1051.12	-0.0312538	0.142418	-0.21945	0.826299	0.914527
TRIOBP	620.479	0.133124	0.180093	0.739195	0.459789	0.676053
CBY1	156.563	0.0341035	0.0773321	0.441001	0.659212	0.813117
DMC1	12.4294	-0.360814	0.250875	-1.43822	0.150371	0.367419
RPL3	4686.15	0.0613099	0.139142	0.440629	0.659482	0.813151
CACNA1I	1537.76	0.157676	0.238624	0.66077	0.50876	0.712879
TNRC6B	4720.73	0.17849	0.0748931	2.38326	0.0171602	0.106525
EP300	2907.77	0.229539	0.0691823	3.31789	0.000907017	0.0196649
RANGAP1	3801.92	-0.00288857	0.165478	-0.0174559	0.986073	0.993744
XPNPEP3	467.947	0.13715	0.0883905	1.55164	0.120748	0.323749
TCF20	1696.85	-0.0677744	0.0966244	-0.701421	0.48304	0.692622
CCDC134	87.4894	0.334862	0.186529	1.79523	0.0726176	0.244287
CENPM	6.88731	0.435717	0.360851	1.20747	0.227251	0.464047
SNU13	1032.46	-0.372766	0.140297	-2.65698	0.00788452	0.0691828
PACSIN2	909.131	0.243037	0.0826789	2.93953	0.0032871	0.043066
SCUBE1	42.0002	0.828681	0.428598	1.93347	0.0531788	0.204656
BIK	13.9302	-0.18493	0.252779	-0.731586	0.464421	0.680227
KIAA1644	1859.17	-0.396151	0.228824	-1.73125	0.0834078	0.264353
PARVB	457.357	-0.423334	0.152862	-2.76938	0.00561628	0.0577038
PHF21B	205.916	0.319639	0.26867	1.18971	0.234162	0.472789
KIAA0930	6594.96	0.594871	0.192492	3.09036	0.00199914	0.0323027
SMC1B	9.86263	0.437182	0.277846	1.57347	0.115611	0.316194
CELSR1	51.7564	0.446672	0.373375	1.19631	0.231576	0.469478
GRAMD4	1078.47	-0.0248792	0.155243	-0.16026	0.872676	0.938719
FAM19A5	1361.8	0.122072	0.143087	0.853127	0.393589	0.622924
BRD1	937.57	0.173295	0.131835	1.31448	0.188685	0.418414
C22orf34	44.9353	0.598565	0.250996	2.38475	0.0170906	0.106412
PPP6R2	1987.73	0.0796522	0.114152	0.697774	0.485318	0.694246
SHANK3	6606.36	-0.0822687	0.221624	-0.371208	0.710483	0.843368
MOV10L1	66.6665	-0.341936	0.22595	-1.51333	0.130196	0.339438
KLHDC7B	3.80093	-1.45628	0.561866	-2.59185	0.00954601	0.0770717
PLXNB2	2791.64	0.218479	0.17951	1.21708	0.223573	0.460503
DUXAP8	8.17226	-0.955857	0.323391	-2.95573	0.0031193	0.042028
TPTEP1	57.7285	0.889262	0.369217	2.40851	0.0160178	0.102484
ANKRD62P1-PARP4P3	10.9958	0.373979	0.290449	1.28759	0.197888	0.429506
CECR7	166.788	0.290697	0.192063	1.51355	0.130139	0.339342
CECR6	366.951	-0.41498	0.150211	-2.76264	0.00573359	0.0583294
IL17RA	740.523	0.0986735	0.214028	0.461032	0.644776	0.803542
CECR5	222.459	-0.035544	0.126099	-0.281873	0.778041	0.886706
LINC01664	18.5974	-0.498464	0.24139	-2.06498	0.0389252	0.170785
CECR5-AS1	11.1463	0.242658	0.254279	0.954299	0.339932	0.575952
CECR3	3.75149	0.843066	0.43819	1.92397	0.054358	0.20706
SLC25A18	1271.3	0.236614	0.240205	0.98505	0.3246	0.561281
LOC101929372	67.2518	0.761521	0.267873	2.84284	0.00447131	0.0509328
BCL2L13	1568.68	0.0126726	0.120481	0.105184	0.91623	0.960506
LINC00528	4.99452	-0.0327919	0.538812	-0.0608595	0.951471	0.977867
MIR3198-1	3.8249	0.122957	0.622834	0.197415	0.843503	0.92269
MIR648	15.6813	0.899408	0.384172	2.34116	0.0192238	0.114216
PEX26	1085.99	-0.0798017	0.0944331	-0.845061	0.398077	0.626436
USP18	26.9273	-0.25805	0.198228	-1.30179	0.19299	0.424106
LOC102725072	8.26426	0.105165	0.474524	0.221622	0.824608	0.913812
PRODH	1275.71	-0.659041	0.266467	-2.47325	0.013389	0.0926522
DGCR6	279.627	0.00341892	0.131733	0.0259533	0.979295	0.990571
DGCR10	53.8844	0.0223416	0.290431	0.0769258	0.938683	0.971228
DGCR2	2746.73	-0.17494	0.093704	-1.86694	0.0619097	0.222628
DGCR14	332.949	0.049094	0.16191	0.303217	0.761724	0.877314
DGCR11	68.7672	0.467867	0.196827	2.37705	0.0174519	0.107468
SLC25A1	412.168	0.203523	0.110674	1.83894	0.0659242	0.23105
LINC01311	25.0883	0.127226	0.205951	0.617749	0.536741	0.733723
MRPL40	156.592	-0.194363	0.107113	-1.81457	0.0695901	0.238185
CDC45	14.2728	0.818917	0.330853	2.47517	0.0133174	0.0924265
CLDN5	1297.52	-0.163747	0.183571	-0.892009	0.372388	0.603949
C22orf39	395.075	0.0969909	0.0896511	1.08187	0.27931	0.519319
UFD1L	194.038	0.198191	0.117372	1.68856	0.0913032	0.277842
2026-09-05	35.9078	-0.0804974	0.286221	-0.281242	0.778525	0.886985
TBX1	25.2011	-0.448838	0.476283	-0.942378	0.345999	0.580618
SEPT5-GP1BB	177.908	-0.0964748	0.223389	-0.43187	0.665836	0.81748
C22orf29	743.364	-0.201213	0.14506	-1.3871	0.165412	0.387945
COMT	864.143	0.17704	0.113627	1.55808	0.119214	0.321289
ARVCF	705.893	0.113814	0.181354	0.627578	0.53028	0.729122
ZDHHC8	1164.25	-0.102084	0.134856	-0.756981	0.449061	0.667795
DGCR8	656.42	0.346112	0.119744	2.89042	0.00384724	0.0469427
TRMT2A	375.525	0.0615498	0.115903	0.531048	0.595386	0.770814
RANBP1	205.015	-0.295311	0.150265	-1.96527	0.0493834	0.195275
CCDC188	25.2738	-0.791273	0.308402	-2.56572	0.0102962	0.0799505
MIR1286	2.53317	0.992938	0.684269	1.45109	0.146754	0.362961
RTN4R	595.214	-0.316986	0.312962	-1.01286	0.311128	0.549557
LOC284865	2.48049	-0.0462823	0.605641	-0.0764187	0.939086	0.971417
LINC00896	4.09625	-0.833218	0.449555	-1.85343	0.0638211	0.226727
DGCR6L	285.931	0.00895466	0.114946	0.077903	0.937905	0.970861
TMEM191B	21.3394	-0.448225	0.361944	-1.23838	0.215574	0.451378
PI4KAP1	123.01	0.158679	0.394251	0.402483	0.687329	0.829971
RIMBP3	5.97699	-0.424257	0.385475	-1.10061	0.271067	0.511597
SCARF2	174.333	0.0286037	0.209833	0.136317	0.891571	0.949032
ZNF74	395.697	0.201311	0.10334	1.94805	0.0514095	0.200213
MED15	1200.18	-0.184331	0.0969953	-1.90041	0.0573787	0.213163
TMEM191A	32.1418	-0.262825	0.204892	-1.28275	0.19958	0.431496
SERPIND1	80.3474	0.305515	0.266423	1.14673	0.251494	0.490685
THAP7	209.602	-0.123721	0.113299	-1.09199	0.274837	0.515353
LZTR1	1262.95	0.332313	0.106325	3.12544	0.00177542	0.0299176
LINC01637	18.3591	0.0554694	0.274448	0.202113	0.839829	0.920755
CRKL	2360.85	0.0931911	0.0827563	1.12609	0.260127	0.499445
AIFM3	1279.84	0.23889	0.239916	0.995724	0.319384	0.557206
THAP7-AS1	45.5767	0.418212	0.175161	2.38759	0.0169595	0.105937
P2RX6	171.44	-0.16046	0.19617	-0.817963	0.413379	0.639128
P2RX6P	5.4945	-0.84252	0.427114	-1.97259	0.0485425	0.193474
SLC7A4	116.833	-0.505107	0.189652	-2.66333	0.00773713	0.0687866
LRRC74B	7.64922	-0.230803	0.459181	-0.50264	0.615217	0.783915
BCRP2	5.16492	0.737021	0.5105	1.44372	0.148817	0.36529
HIC2	449.579	0.155152	0.177132	0.875907	0.38108	0.611641
PI4KAP2	143.218	0.103573	0.182305	0.568131	0.569946	0.75394
TMEM191C	9.84919	-0.489201	0.30322	-1.61335	0.106668	0.302444
SDF2L1	90.9238	0.255999	0.217602	1.17645	0.239413	0.478851
UBE2L3	980.378	0.104143	0.0773239	1.34684	0.178033	0.404008
YDJC	171.521	-0.182473	0.163511	-1.11597	0.264436	0.504574
CCDC116	12.3139	-0.253473	0.379446	-0.668007	0.504129	0.709058
YPEL1	726.178	-0.00199174	0.14746	-0.013507	0.989223	0.994736
PPIL2	638.134	0.0311602	0.0990831	0.314485	0.753153	0.872408
TOP3B	275.113	0.569076	0.147032	3.87042	0.000108648	0.00526994
ZNF280B	176.14	-0.197452	0.189722	-1.04074	0.297995	0.537515
IGLL5	3.79568	-0.986956	0.963611	-1.02423	0.305728	0.544638
RAB36	365.111	-0.417813	0.168552	-2.47884	0.0131811	0.0917309
FBXW4P1	117.762	0.513458	0.220016	2.33373	0.0196099	0.115526
LINC01658	4.25318	0.394634	0.504983	0.781479	0.434521	0.657201
LINC01659	8.48424	0.400753	0.384764	1.04156	0.297617	0.537086
ZDHHC8P1	302.579	-0.194694	0.229239	-0.849308	0.39571	0.624778
DRICH1	17.5701	0.185216	0.380357	0.486951	0.626293	0.792248
C22orf15	22.0663	-0.188271	0.269852	-0.697682	0.485376	0.694246
RGL4	387.353	0.391359	0.154039	2.54066	0.0110644	0.0832508
ZNF70	282.211	0.422434	0.149279	2.82983	0.00465734	0.052029
VPREB3	4.05165	-1.08553	0.394748	-2.74994	0.00596058	0.0597118
CHCHD10	581.85	-0.509312	0.189803	-2.68337	0.00728838	0.0663237
DERL3	61.7586	0.620354	0.306233	2.02576	0.0427894	0.179968
SMARCB1	618.295	-0.0870939	0.0917974	-0.948763	0.342741	0.578222
SLC2A11	396.317	-0.143471	0.112579	-1.27441	0.202518	0.43503
MIF-AS1	59.2069	0.0622441	0.180103	0.345603	0.729641	0.856753
DDTL	26.7692	0.600313	0.177817	3.37602	0.00073543	0.0175161
LOC391322	11.4973	0.211376	0.668632	0.316132	0.751902	0.871343
GGT5	330.481	-0.0614806	0.221577	-0.277468	0.781421	0.888422
SUSD2	59.7133	0.317819	0.28111	1.13059	0.25823	0.497658
POM121L9P	9.64293	-0.0786775	0.385399	-0.204146	0.83824	0.920105
ADORA2A	17.0167	1.51637	0.468895	3.23392	0.00122104	0.0235391
ADORA2A-AS1	60.0381	1.17117	0.390591	2.99846	0.00271349	0.0389411
GUCD1	505.648	0.159751	0.130388	1.22519	0.220503	0.457002
SNRPD3	790.125	-0.10072	0.113241	-0.889434	0.37377	0.605546
GGT1	98.9086	0.337577	0.199748	1.69001	0.0910263	0.277518
LRRC75B	124.625	0.12975	0.168913	0.768151	0.442397	0.662627
POM121L10P	5.30475	0.552418	0.42932	1.28673	0.198189	0.429616
TMEM211	2.91166	-0.297569	0.53643	-0.554722	0.579085	0.761009
LOC100128531	64.0086	-0.273902	0.237162	-1.15492	0.248124	0.48741
CRYBB3	20.2064	-0.234902	0.384944	-0.610224	0.541714	0.736598
CRYBB2	10.7554	-1.10854	0.483176	-2.29427	0.021775	0.122745
IGLL3P	5.2771	0.158509	0.67915	0.233394	0.815456	0.908399
LRP5L	108.906	0.647951	0.219305	2.95457	0.00313109	0.042078
CRYBB2P1	174.048	0.0750106	0.138698	0.540818	0.588633	0.766793
ASPHD2	346.677	0.0860409	0.23118	0.372181	0.709758	0.84302
TPST2	414.067	-0.0141469	0.246633	-0.0573602	0.954258	0.979573
SRRD	84.0812	-0.0344876	0.138245	-0.249466	0.803	0.901351
TFIP11	558.461	-0.123916	0.131828	-0.939982	0.347227	0.581509
LOC100507599	49.3777	-0.724109	0.166358	-4.35271	1.34462e-05	0.00138152
MIAT	8469.2	-0.221372	0.257363	-0.860156	0.389703	0.619751
CRYBA4	2.83353	-1.14132	0.66897	-1.70609	0.0879922	0.271978
LINC01422	4.93308	-0.0885695	0.421198	-0.21028	0.833449	0.917866
TTC28-AS1	224.277	0.117742	0.120944	0.973522	0.330294	0.565966
HSCB	77.0562	0.127865	0.128573	0.994496	0.319981	0.557496
CCDC117	294.947	0.543263	0.1387	3.91681	8.97302e-05	0.00462099
XBP1	344.553	0.0576372	0.19174	0.300601	0.763719	0.878351
C22orf31	6.6308	0.00256553	0.461033	0.00556475	0.99556	0.998214
ZNRF3-AS1	34.3213	0.545966	0.308322	1.77076	0.0766001	0.251764
GAS2L1	1083.52	0.0852141	0.201605	0.422679	0.672529	0.82094
EWSR1	1710.77	-0.0505453	0.0709708	-0.712199	0.476341	0.688563
RASL10A	249.569	-0.583724	0.228016	-2.56001	0.0104669	0.0804972
RHBDD3	259.436	0.123718	0.142152	0.870321	0.384125	0.614629
RFPL1S	488.626	-0.658082	0.254942	-2.5813	0.00984283	0.077955
THOC5	549.263	0.163205	0.0743473	2.19516	0.0281518	0.142481
NIPSNAP1	533.026	-0.526576	0.135342	-3.89071	9.99526e-05	0.0049636
CABP7	142.003	0.350049	0.304566	1.14934	0.250417	0.489407
ASCC2	405.077	-0.0381255	0.108935	-0.349982	0.726352	0.855036
UQCR10	334.881	-0.485317	0.174149	-2.78679	0.00532326	0.0558768
OSM	10.4841	-0.221655	0.524642	-0.422488	0.672669	0.82094
LIF	15.5093	-1.32659	0.581077	-2.28298	0.0224314	0.124727
TBC1D10A	202.869	-0.188121	0.151785	-1.23939	0.2152	0.451091
SF3A1	1393.93	-0.156304	0.0623359	-2.50745	0.0121606	0.0874098
CCDC157	90.0925	0.149438	0.172382	0.866899	0.385997	0.616385
RNF215	324.385	-0.276933	0.144592	-1.91527	0.0554585	0.209293
KIAA1656	75.9178	0.345293	0.253322	1.36306	0.172863	0.397378
GATSL3	162.283	0.293224	0.172712	1.69776	0.0895529	0.275001
SEC14L4	11.3388	0.794741	0.395369	2.01013	0.044418	0.183579
MTFP1	48.0946	-0.0711657	0.20498	-0.347184	0.728453	0.856156
PES1	616.658	-0.104723	0.12498	-0.837914	0.402079	0.629688
GAL3ST1	193.628	0.612316	0.291166	2.10298	0.0354677	0.162119
TCN2	238.672	-0.346032	0.216715	-1.59671	0.11033	0.307925
DUSP18	98.1617	0.478767	0.138199	3.46432	0.00053157	0.0147062
MIR3200	2.27737	0.507877	0.52769	0.962455	0.335821	0.571773
MORC2-AS1	12.4413	0.0121566	0.308559	0.039398	0.968573	0.985825
TUG1	1728.33	0.0900224	0.113878	0.790517	0.429226	0.652765
INPP5J	289.149	-0.197353	0.238209	-0.828488	0.407394	0.63439
PLA2G3	5.86125	0.874862	0.467567	1.87109	0.0613321	0.221584
SMTN	594.447	1.14037	0.316518	3.60286	0.000314739	0.0103541
SELENOM	467.355	-0.27906	0.111698	-2.49835	0.0124772	0.0890181
PIK3IP1	869.392	-0.149358	0.176639	-0.845556	0.3978	0.626277
LIMK2	983.515	-0.336261	0.239249	-1.40549	0.159877	0.38031
DRG1	300.15	-0.236209	0.127427	-1.85368	0.0637845	0.226636
PATZ1	487.27	0.0544497	0.110596	0.492328	0.622487	0.78962
LINC01521	202.839	-0.525062	0.169931	-3.08985	0.00200256	0.0323027
PIK3IP1-AS1	7.61656	0.724562	0.3515	2.06134	0.0392705	0.171534
PISD	734.153	-0.0792711	0.147971	-0.53572	0.592152	0.768736
C22orf24	59.2882	-0.202274	0.258687	-0.781925	0.434259	0.657145
YWHAH	6549.45	-0.611376	0.291083	-2.10035	0.0356983	0.16275
RFPL2	83.4885	0.537887	0.345795	1.55551	0.119825	0.322019
RFPL3S	4.51138	0.756875	0.423694	1.78637	0.0740387	0.247076
LOC339666	16.1053	0.822079	0.347492	2.36575	0.0179937	0.109718
FBXO7	855.656	0.097942	0.151744	0.645443	0.51864	0.720538
RTCB	582.506	-0.230287	0.133832	-1.72071	0.0853027	0.267369
TIMP3	2532.83	0.2044	0.163698	1.24864	0.211797	0.446749
LINC01640	2.97842	-0.354637	0.500591	-0.708436	0.478675	0.689957
LARGE-AS1	82.4725	0.295096	0.245125	1.20386	0.228643	0.465429
TOM1	711.486	-0.220539	0.120823	-1.82531	0.0679546	0.234797
HMGXB4	280.812	0.0930518	0.168126	0.553464	0.579946	0.761192
MIR6069	3.0615	0.274872	0.48162	0.570724	0.568187	0.753476
MIR3909	2.49408	0.619435	0.542755	1.14128	0.253754	0.492696
MCM5	192.268	0.310439	0.259125	1.19803	0.230905	0.468618
RASD2	680.574	-0.237854	0.312916	-0.76012	0.447183	0.666454
MB	3.56649	0.0249067	0.56499	0.0440834	0.964838	0.984262
APOL3	130.154	-0.14734	0.259077	-0.568712	0.569552	0.753883
APOL1	158.654	-0.741613	0.32935	-2.25175	0.0243383	0.131067
APOL2	847.393	-0.406456	0.144838	-2.80629	0.0050116	0.054075
APOL4	40.2882	-1.16939	0.421225	-2.77616	0.00550058	0.0569889
FOXRED2	1087.51	-0.190699	0.11691	-1.63117	0.102855	0.295774
TXN2	514.596	-0.287404	0.0721191	-3.98514	6.7441e-05	0.00388841
EIF3D	632.926	-0.149627	0.0964793	-1.55087	0.120932	0.324118
PVALB	26.032	0.379384	0.590579	0.642393	0.520618	0.722072
IFT27	253.73	-0.231117	0.0972697	-2.37605	0.0174992	0.107614
LOC105373021	15.9022	0.0622825	0.222354	0.280105	0.779397	0.887647
NCF4	54.6909	0.270412	0.258	1.04811	0.29459	0.533904
CSF2RB	73.4073	-0.15592	0.290529	-0.536677	0.591491	0.768261
KCTD17	742.747	-0.165881	0.152686	-1.08642	0.277295	0.517636
MPST	279.563	0.751107	0.127373	5.89688	3.70429e-09	4.32252e-06
TST	162.958	0.0926517	0.165063	0.561313	0.574584	0.757679
IL2RB	9.78244	-0.778774	0.526576	-1.47894	0.139157	0.352317
C1QTNF6	74.1863	0.449666	0.218782	2.05532	0.0398481	0.173112
SSTR3	257.675	-0.121686	0.301243	-0.403948	0.686251	0.829171
CYTH4	187.652	-0.286693	0.300643	-0.953597	0.340288	0.576084
RAC2	66.2785	-0.273335	0.292788	-0.93356	0.350531	0.584274
LGALS2	9.75863	1.1731	0.400772	2.92709	0.00342147	0.0442416
CARD10	80.9584	0.185848	0.265638	0.699627	0.484161	0.693458
CDC42EP1	876.359	0.519551	0.357565	1.45303	0.146216	0.362342
PDXP	1929.23	-0.298714	0.187982	-1.58906	0.112047	0.310675
SH3BP1	127.929	-0.0352998	0.181625	-0.194356	0.845897	0.924098
LGALS1	682.297	-0.0299309	0.147324	-0.203164	0.839007	0.920235
LOC101927051	6.0274	-0.0112669	0.404466	-0.0278562	0.977777	0.990023
NOL12	275.431	0.257628	0.117823	2.18656	0.0287747	0.144204
H1F0	1145.69	0.0664409	0.115079	0.57735	0.563703	0.751256
GCAT	225.46	-0.123612	0.119311	-1.03605	0.30018	0.539729
GALR3	10.038	0.359727	0.29124	1.23516	0.216772	0.452649
ANKRD54	310.838	-0.0685553	0.116954	-0.586175	0.557758	0.747824
SOX10	1790.05	0.824356	0.313811	2.62692	0.00861627	0.0728749
C22orf23	130.145	0.516393	0.248698	2.07639	0.037858	0.16768
MIR4534	17.5272	1.05882	0.475497	2.22677	0.0259627	0.136065
MICALL1	575.6	0.59481	0.255398	2.32896	0.0198614	0.116264
BAIAP2L2	174.535	0.180402	0.206259	0.874637	0.381771	0.612348
PICK1	716.954	0.365139	0.17838	2.04697	0.040661	0.175076
SLC16A8	185.017	0.341969	0.299502	1.14179	0.253541	0.492602
MAFF	309.453	0.630428	0.310373	2.03119	0.0422352	0.178645
SNORA92	31.3447	0.60358	0.239836	2.51663	0.0118482	0.0862449
CSNK1E	10.8806	0.219641	0.30092	0.729898	0.465452	0.680948
LOC400927-CSNK1E	13.9168	0.113948	0.246738	0.461817	0.644213	0.803494
LOC400927	12.6091	0.487895	0.25046	1.948	0.0514154	0.200213
KDELR3	38.4591	0.123658	0.196375	0.629704	0.528888	0.728265
KCNJ4	1099.17	-0.566526	0.30213	-1.8751	0.0607786	0.220693
DDX17	6382.39	0.232021	0.114814	2.02084	0.0432962	0.181222
FAM227A	191.142	0.361264	0.242547	1.48946	0.136366	0.348637
LOC105373031	2.27813	0.285523	0.698061	0.409023	0.682523	0.826957
GTPBP1	1037.5	-0.0636151	0.115819	-0.549261	0.582826	0.762754
DNAL4	231.65	-0.669174	0.152007	-4.40226	1.07127e-05	0.00120948
TOMM22	295.207	-0.233985	0.156126	-1.49869	0.133954	0.344752
JOSD1	786.634	-0.136968	0.103908	-1.31817	0.187448	0.416808
SUN2	5560.07	0.916474	0.244361	3.75049	0.000176491	0.00699822
NPTXR	7878.8	-0.831962	0.244556	-3.40193	0.000669109	0.0166734
CBX6	7918.47	-0.313378	0.156386	-2.00388	0.0450832	0.184728
APOBEC3D	13.4469	-0.00467925	0.285191	-0.0164075	0.986909	0.993806
APOBEC3C	27.7936	-0.192175	0.3044	-0.631324	0.527829	0.727574
APOBEC3F	29.7121	-0.198703	0.274924	-0.722757	0.469829	0.683635
APOBEC3H	9.07079	-0.659148	0.423035	-1.55814	0.1192	0.321289
APOBEC3G	29.5918	-0.31987	0.309059	-1.03498	0.300677	0.540017
CBX7	3233.76	-0.207135	0.119163	-1.73824	0.0821679	0.262222
PDGFB	422.138	-0.291009	0.211627	-1.3751	0.1691	0.392683
SNORD83B	9.77832	-0.0234092	0.327804	-0.071412	0.94307	0.974017
SNORD83A	3.40855	-0.208185	0.528704	-0.393764	0.693755	0.833568
SNORD139	7.81037	0.0272002	0.35287	0.0770827	0.938558	0.9712
TAB1	736.58	-0.00814462	0.13964	-0.0583257	0.953489	0.979111
LOC100506472	140.517	0.250754	0.185329	1.35302	0.176048	0.401483
SYNGR1	5718.38	-0.505322	0.181883	-2.77828	0.00546481	0.0568126
SNORD43	2.40533	0.121686	0.540434	0.225164	0.821852	0.912115
ATF4	1348.83	0.522165	0.156922	3.32755	0.000876143	0.0192557
MIEF1	730.584	-0.100788	0.0828386	-1.21668	0.223724	0.460712
MGAT3	2872.12	-0.0590763	0.1596	-0.370151	0.71127	0.843821
MGAT3-AS1	49.0835	0.535467	0.3215	1.66553	0.0958074	0.284085
RPS19BP1	598.123	0.225019	0.135013	1.66665	0.0955845	0.283747
GRAP2	6.66913	0.363381	0.422105	0.860879	0.389305	0.619379
FAM83F	4.09096	-0.14127	0.381903	-0.369911	0.711449	0.843922
LOC100130899	5.52946	0.400482	0.345576	1.15888	0.246505	0.485814
ADSL	206.645	0.0907629	0.105475	0.86052	0.389503	0.619527
SGSM3	1374.27	0.0879875	0.148661	0.591868	0.553939	0.745003
LOC101927257	87.1446	0.297404	0.239102	1.24384	0.213559	0.448792
MCHR1	94.5155	-1.30936	0.2759	-4.74578	2.07706e-06	0.000420594
ST13	800.114	0.167686	0.126583	1.32471	0.185266	0.413935
SLC25A17	126.271	-0.210467	0.126312	-1.66625	0.0956644	0.283863
DNAJB7	7.24781	-0.180228	0.28761	-0.626641	0.530894	0.729582
RBX1	207.226	-0.144086	0.157806	-0.913058	0.361212	0.593159
MIR1281	5.12347	0.243078	0.424649	0.57242	0.567037	0.752802
CHADL	567.319	1.03511	0.397137	2.60642	0.00914943	0.0752783
EP300-AS1	3.44099	-0.199984	0.461169	-0.433645	0.664546	0.816724
L3MBTL2	774.331	0.204571	0.148046	1.38181	0.167031	0.389813
ZC3H7B	4515.85	0.0860852	0.0793321	1.08512	0.277867	0.518297
TEF	2462.78	0.200877	0.187288	1.07256	0.28347	0.523802
TOB2	1685.46	0.767182	0.157925	4.8579	1.18639e-06	0.000298127
ACO2	2649.06	-0.454443	0.0987695	-4.60104	4.20379e-06	0.000669301
POLR3H	899.234	0.397775	0.114135	3.48512	0.000491918	0.014074
PHF5A	111.606	-0.0906388	0.127534	-0.7107	0.47727	0.689055
XRCC6	1105.27	-0.439994	0.144605	-3.04273	0.00234444	0.035614
CSDC2	306.325	0.000462866	0.273538	0.00169215	0.99865	0.999516
DESI1	868.662	-0.0171185	0.0696198	-0.245886	0.805771	0.903011
PMM1	488.846	-0.219764	0.140519	-1.56395	0.117829	0.319329
C22orf46	809.762	0.55206	0.253842	2.17481	0.0296441	0.146896
MEI1	22.9501	0.167325	0.265098	0.631181	0.527922	0.727655
TNFRSF13C	16.9059	0.172613	0.358851	0.481017	0.630504	0.795116
SREBF2	5784.28	-0.088101	0.138083	-0.63803	0.523454	0.724348
SHISA8	46.6721	0.569646	0.469025	1.21453	0.224544	0.461107
NAGA	268.799	0.0836607	0.138036	0.606081	0.544461	0.738158
2026-09-03	5437.23	-0.279803	0.187246	-1.4943	0.135096	0.346581
LINC00634	307.389	-0.328716	0.224464	-1.46445	0.143071	0.357627
WBP2NL	43.5389	-0.468402	0.222023	-2.1097	0.0348843	0.160809
NDUFA6-AS1	69.9785	0.299457	0.138473	2.16257	0.0305742	0.149259
CYP2D7	69.3505	0.292162	0.273819	1.06699	0.285978	0.526188
SMDT1	355.271	0.129034	0.093161	1.38506	0.166033	0.388745
FAM109B	31.4458	-0.00780787	0.209851	-0.0372067	0.97032	0.986256
NDUFA6	291.603	-0.34635	0.116552	-2.97164	0.00296218	0.0407186
OGFRP1	40.5469	0.363234	0.307927	1.17961	0.238154	0.477513
NFAM1	94.7222	0.213498	0.215185	0.992157	0.321121	0.558461
LINC01315	31.3329	0.617702	0.215265	2.8695	0.00411126	0.0488317
SERHL2	99.921	0.674089	0.205064	3.28721	0.00101184	0.0210829
RRP7A	645.237	0.0675182	0.161111	0.419079	0.675159	0.822689
RRP7BP	219.193	0.156159	0.195358	0.79935	0.424087	0.648704
RNU12	142.625	0.158452	0.258715	0.612457	0.540235	0.735633
CYB5R3	1955.9	-0.176244	0.122549	-1.43815	0.150391	0.367425
A4GALT	116.051	0.296236	0.193817	1.52843	0.126406	0.333684
ATP5L2	7.52265	0.671594	0.360202	1.86449	0.0622528	0.223286
ARFGAP3	347.835	0.143952	0.0881034	1.6339	0.102279	0.294727
TTLL1	150.296	-0.145334	0.141542	-1.0268	0.304517	0.54346
LOC100506679	23.5482	-0.0229438	0.233968	-0.0980641	0.921881	0.963341
TSPO	193.032	0.40269	0.208341	1.93284	0.0532562	0.204772
MCAT	171.781	-0.305809	0.17789	-1.71909	0.0855974	0.267903
TTLL12	744.886	-0.0473077	0.131252	-0.360434	0.718523	0.849367
MPPED1	946.323	-0.421093	0.214349	-1.96452	0.04947	0.19549
EFCAB6-AS1	12.0377	-0.116564	0.314969	-0.37008	0.711323	0.843821
PNPLA5	36.7278	-0.719879	0.391774	-1.83748	0.0661385	0.231409
SULT4A1	1553.71	-0.760405	0.290664	-2.61609	0.00889426	0.0740549
PNPLA3	34.1244	-0.736253	0.217573	-3.38394	0.000714535	0.017229
SAMM50	325.148	-0.32972	0.0877851	-3.756	0.000172654	0.00689853
PARVG	169.572	0.360273	0.287554	1.25289	0.210247	0.444965
LDOC1L	1670.77	0.0212713	0.0868148	0.245019	0.806442	0.903376
NUP50	495.121	-0.0739642	0.102289	-0.723093	0.469623	0.68358
MIR1249	15.3367	0.65496	0.285801	2.29166	0.0219252	0.12326
NUP50-AS1	108.585	-0.220117	0.15395	-1.4298	0.152774	0.370851
FAM118A	283.258	0.868338	0.227607	3.81507	0.000136145	0.00604166
RIBC2	20.5071	0.657128	0.367971	1.78581	0.0741295	0.247175
FBLN1	512.304	0.154688	0.207056	0.747079	0.455016	0.672612
LINC01589	3.8052	0.227051	0.496237	0.457545	0.647279	0.805068
MIR4762	2.25929	0.338299	0.547839	0.617515	0.536895	0.733723
WNT7B	165.654	-0.635519	0.317826	-1.99958	0.0455455	0.18582
MIR3619	18.7797	0.984914	0.292665	3.36532	0.000764537	0.0179774
LOC730668	13.3768	0.0378692	0.398119	0.0951202	0.924219	0.96427
LINC00899	33.7483	0.518879	0.278242	1.86485	0.0622022	0.223181
PRR34	39.9868	0.871168	0.234947	3.70793	0.000208959	0.00789539
PRR34-AS1	79.9189	1.12023	0.278305	4.0252	5.69281e-05	0.00347968
MIRLET7BHG	615.266	0.627658	0.265031	2.36825	0.0178726	0.109146
CDPF1	64.0094	0.0966882	0.197817	0.488775	0.625001	0.79119
PKDREJ	35.9993	0.31733	0.387887	0.8181	0.4133	0.639054
PPARA	868.177	0.427766	0.179842	2.37857	0.01738	0.107269
TRMU	312.192	0.196203	0.106995	1.83376	0.06669	0.232574
GTSE1-AS1	15.9875	0.770296	0.282303	2.72862	0.00636004	0.0616123
TTC38	207.475	0.218669	0.144783	1.51032	0.130962	0.34054
GTSE1	6.07457	-0.402649	0.394613	-1.02036	0.307556	0.546126
CERK	1072.21	0.202191	0.140401	1.44009	0.149841	0.36677
TBC1D22A-AS1	51.0666	0.152298	0.222009	0.685999	0.492714	0.700621
LOC339685	8.6396	-1.91475	0.409633	-4.67431	2.94943e-06	0.000525781
LINC00898	27.2914	-2.13611	0.416205	-5.13235	2.86146e-07	0.000110521
LOC284933	79.4373	1.50451	0.43526	3.45657	0.000547099	0.0148967
ZBED4	593.809	0.305398	0.0968556	3.15313	0.00161532	0.028146
CRELD2	285.281	-0.0512145	0.159042	-0.322019	0.747438	0.868147
ALG12	281.236	0.415449	0.117069	3.54877	0.000387041	0.0119683
IL17REL	12.1103	0.250175	0.3754	0.666422	0.505142	0.710195
PIM3	631.824	0.163976	0.218014	0.752136	0.451969	0.670226
MLC1	3803.18	-0.0416024	0.190988	-0.217827	0.827564	0.915239
TRABD	539.842	0.149026	0.177062	0.841659	0.399979	0.628189
PANX2	782.877	-0.119995	0.249507	-0.48093	0.630566	0.79514
HDAC10	482.886	0.300248	0.207106	1.44973	0.147134	0.36317
MAPK11	1012.07	-0.313998	0.199902	-1.57076	0.116239	0.317204
SELENOO	479.805	0.171789	0.122283	1.40484	0.160069	0.380468
MAPK12	396.404	-0.10547	0.214686	-0.491274	0.623233	0.790198
TUBGCP6	1923.31	0.0894874	0.150095	0.596205	0.551038	0.742826
DENND6B	496.199	-0.302843	0.167951	-1.80316	0.0713632	0.241588
SBF1	8180.4	0.0559778	0.12036	0.465086	0.64187	0.802126
NCAPH2	833.73	0.0904464	0.125154	0.72268	0.469877	0.683657
SCO2	6.6298	-0.0727567	0.464736	-0.156555	0.875596	0.940289
ADM2	4.7262	0.606725	0.446907	1.35761	0.174587	0.399492
LMF2	565.428	-0.144708	0.140934	-1.02678	0.304525	0.54346
TYMP	228.797	-0.549745	0.343339	-1.60117	0.109339	0.306351
ODF3B	51.5009	-0.207617	0.300242	-0.6915	0.489251	0.697731
MAPK8IP2	4775.82	-0.360491	0.172011	-2.09574	0.0361051	0.163741
CHKB	2.98033	-0.295073	0.496633	-0.594147	0.552414	0.743747
SYCE3	2.50368	-2.35946	0.644025	-3.66361	0.000248681	0.00892725
CPT1B	19.0904	0.707873	0.247309	2.8623	0.00420582	0.0493646
CHKB-AS1	59.9878	0.0325931	0.158184	0.206046	0.836755	0.919554
ARSA	593.32	-0.0150799	0.160961	-0.0936869	0.925358	0.964768
LOC105373100	3.24755	-1.00256	0.518709	-1.93279	0.0532621	0.204772
ACR	4.47714	-0.832527	0.50563	-1.64651	0.0996582	0.290066
RPL23AP82	54.7961	0.256748	0.174029	1.47532	0.140128	0.353702
RABL2B	158.051	0.0902329	0.128477	0.702327	0.482475	0.692375
FLJ43315	2.81818	0.27566	0.669153	0.411953	0.680374	0.825909
LOC100233156	47.4276	-0.243683	0.399619	-0.609788	0.542002	0.736836
LOC389834	86.9053	0.450191	0.437982	1.02787	0.304009	0.543166
LOC105379477	54.7166	-0.214498	0.334297	-0.64164	0.521107	0.722319
LOC283788	253.402	0.0015257	0.333081	0.00458058	0.996345	0.998628
LOC100507412	73.4155	0.449157	0.232405	1.93265	0.0532793	0.2048
RNA45S5	22838.6	0.526875	0.433512	1.21536	0.224227	0.46099
LOC100505874	29.94	0.819757	1.12146	0.730971	0.464797	0.680491
LOC102723780	2.90819	-0.589139	0.533069	-1.10518	0.26908	0.509657
HYDIN2	343.195	0.382749	0.185255	2.06607	0.038822	0.17045
CH17-408M7.1	9.77788	-0.0252165	0.262227	-0.0961627	0.923391	0.963913
MAFIP	165.197	0.801105	0.676411	1.18435	0.236276	0.475218
LOC102723360	2.68921	-0.191571	0.592913	-0.323102	0.746618	0.867533
LOC389831	2.25715	-1.1408	0.677539	-1.68375	0.0922306	0.279033
MGC70870	44.3435	0.411741	0.424402	0.970167	0.331963	0.56794

### Sheet: Overlap
Gene.symbol	logFC_meta	padj_meta	logFC_RNAseq	padj_RNAseq
RHOQ	0.313854	0.0226114	0.498074	0.0407186
TFDP2	0.222117	0.0400987	0.479221	0.000841361
CHGB	-0.737453	0.0178153	-1.08045	0.00626848
ANXA6	-0.331527	0.0140732	-0.768098	0.00594527
DPP6	-0.328105	0.0179541	-0.74307	0.00253749
CD99L2	-0.304974	0.00814256	-0.405191	0.049067
ACOX1	-0.0952535	0.0128573	-0.314046	0.00652851
SUSD4	-0.541088	0.0177296	-0.522389	0.0475202
BRE	-0.0819945	0.0237009	-0.596708	0.00298183
PSMD12	-0.179032	0.046912	-0.429907	0.044322
PRKAG1	-0.281667	0.0130299	-0.41705	0.00592647
GKAP1	0.360711	0.00588563	0.539325	0.00195534
PITPNA	-0.0559497	0.00213982	-0.380043	0.00426861
SAMM50	-0.240735	0.03045	-0.32972	0.00689853
PLK2	-0.514408	0.0140791	-0.792655	0.0347264
BEX5	-0.136857	0.0341384	-1.26072	0.000452612
NEUROD6	-0.217904	0.0436022	-1.8074	1.85517e-06
FARSB	-0.295735	0.00497427	-0.636757	0.0150787
PCYOX1L	-0.145161	0.0193252	-0.999829	9.07155e-05
SUB1	-0.12958	0.0445473	-0.667119	0.0166734
IMMT	-0.212366	0.0164254	-0.353616	0.0422519
HMGB3	-0.0498068	0.0251549	-0.806709	0.000356672
NPTXR	-0.500495	0.027693	-0.831962	0.0166734
KCNV1	-0.193438	0.00987862	-1.04928	0.0430111
MPPED2	-0.341659	0.0436022	-0.537678	0.00891111
DUSP5	-0.444709	0.0352684	-0.96457	0.0475689
NIPSNAP1	-0.143707	0.0192239	-0.526576	0.0049636
WARS	-0.348384	0.0102091	-0.979979	0.00281019
OXA1L	-0.209175	0.0267656	-0.373375	0.0492872
PARP2	-0.17431	0.0165975	-0.452731	0.0472498
COX8A	-0.172587	0.026769	-0.384315	0.000407323
NDFIP1	-0.0970224	0.00442792	-0.590938	0.0326931
MRPS21	-0.141589	0.00920161	-0.412424	0.0287249
LDB1	-0.016386	0.0343549	-0.316961	0.00620884
PNKD	-0.174235	0.0316898	-0.585312	0.0179949
DLG3	-0.161902	0.0127961	-0.670012	0.0301501
CREBBP	0.125679	0.014029	0.352561	0.0172939
RAB11A	-0.250766	0.0267956	-0.475599	0.0431774
SVOP	-0.288693	0.0284884	-0.945259	0.00527373
AHCYL1	-0.0721593	0.00738795	-0.507574	0.0387263
SLC39A10	-0.248334	0.0213153	-0.756541	0.0259231
DLD	-0.330048	0.0075171	-0.633793	0.00140033
MANBAL	-0.266833	0.00902976	-0.392649	0.00426861
APLP2	-0.240928	0.00325869	-0.444088	0.0146683
OPA1	-0.0146374	0.0165975	-0.492395	0.0448629
COPS4	-0.269458	0.0081368	-0.52266	0.0462527
PRKAB1	-0.284576	0.0192239	-0.287136	0.0358455
SNCB	-0.304175	0.0210582	-0.78013	0.0472498
GOLT1B	-0.000261634	0.0413209	-0.513188	0.0492918
FH	-0.302282	0.0246807	-0.603792	0.00695068
PFKM	-0.279817	0.00933884	-0.485043	0.0323027
NRXN3	-0.417351	0.0225686	-0.589299	0.00642208
CAPNS1	-0.157215	0.0476062	-0.586142	0.00258309
GSTA4	-0.188735	0.011489	-0.661616	0.00268706
SPARCL1	-0.129457	0.0192239	-0.775128	0.000602449
ALDOC	-0.319554	0.022799	-0.684654	0.00426861
PRDM2	-0.151784	0.0180404	-0.378839	0.00149379
SLC16A14	-0.154747	0.0224201	-0.533313	0.0202155
ARF5	-0.292779	0.0106434	-0.563285	0.0143358
ANAPC13	-0.173264	0.00989938	-0.441528	0.021138
NRP1	-0.429664	0.0369815	-0.668904	0.00742642
REV1	0.136948	0.0469979	0.297407	0.033206
SPIN3	-0.206074	0.0114971	-0.34793	0.0238348
VDAC1	-0.322248	0.008029	-0.653723	0.0185025
DDX25	-0.146401	0.0112896	-0.703664	0.0102087
GADD45A	-0.1808	0.0123993	-1.32367	0.00626848
BEX4	-0.108237	0.0116054	-0.735962	0.00898123
YWHAZ	-0.0881531	0.00476572	-0.628037	0.046416
TM2D2	-0.323604	0.00864357	-0.427987	0.0270846
ALDOA	-0.291882	0.0123272	-0.52916	0.0416546
UQCRC2	-0.185778	0.0108807	-0.419381	0.0148776
SEC22C	0.0204489	0.0300125	0.225358	0.0472433
MAGED1	-0.248025	0.00516027	-0.51965	0.0426011
PFN2	-0.156616	0.00678637	-0.774397	0.0119166
GHITM	-0.172035	0.00472441	-0.597475	0.0182684
CISD1	-0.157667	0.0274409	-0.68763	0.0146683
SLC35B1	-0.259213	0.0129893	-0.386958	0.0446635
PYGB	-0.25424	0.00624488	-0.505127	0.00253081
LETMD1	-0.291724	0.0106203	-0.437423	0.0151933
CHRM1	-0.358361	0.0185886	-0.719502	0.0246127
HK1	-0.106568	0.0333007	-0.623364	0.0249541
CHCHD2	-0.320152	0.00754115	-0.43686	0.0326911
MRPS25	-0.151603	0.0245387	-0.319749	0.0401605
ACO2	-0.348798	0.00577719	-0.454443	0.000669301
GPRASP1	-0.322518	0.0115463	-0.706899	0.00215427
ARPC3	-0.33298	0.00748846	-0.399158	0.0431368
PAK1	-0.279191	0.00472441	-1.01039	0.0064166
ATP5B	-0.349916	0.0196795	-0.621903	0.00943406
APOO	-0.254917	0.00890409	-0.61115	0.0120545
ATP6V1D	-0.283298	0.00311948	-0.5772	0.0423666
NMNAT2	-0.432972	0.00538385	-0.743795	0.0319783
FUCA1	-0.136399	0.0283915	-0.559321	0.00652323
TUBB	-0.498162	0.00497427	-0.58773	0.018368
CRMP1	-0.301429	0.00976495	-0.530285	0.0174362
SLC25A3	-0.228762	0.0324966	-0.433939	0.0151629
ME3	-0.289916	0.00364257	-0.451067	0.0200933
NRN1	-0.391184	0.0266796	-1.22705	3.14406e-05
PSMD1	-0.325404	0.00472441	-0.41098	0.0421649
SPCS1	-0.206639	0.015602	-0.566292	0.0148672
DDB1	-0.166819	0.00364257	-0.449725	0.00344436
RFTN1	-0.114542	0.0326621	-0.52211	0.0185025
ENO1	-0.251928	0.00395149	-0.405732	0.0187283
MTFMT	-0.0454428	0.0356821	-0.375129	0.0462527
ZCCHC17	-0.330106	0.00498596	-0.385266	0.0166326
PPT1	-0.28097	0.0109849	-0.354437	0.0345962
CLIP3	-0.178505	0.0445357	-0.566107	0.0151629
SV2B	-0.167701	0.00754115	-0.814857	0.0395584
NARS	-0.16646	0.014867	-0.489314	0.0238348
MAP4K4	0.0172961	0.0377277	0.959371	0.0457098
WBP2	-0.232967	0.0153419	-0.550225	0.00125733
TCERG1	-0.257084	0.0226678	-0.296423	0.0436101
C5orf22	-0.342736	0.0115463	-0.575136	0.0330069
NRCAM	-0.160685	0.00977738	-0.388973	0.0150365
ANKMY2	-0.302508	0.00472441	-0.635423	0.00509754
TUBB2A	-0.0151375	0.0245515	-0.974868	0.00470439
TXN	-0.136479	0.0125777	-0.386974	0.0379365
MDH1	-0.275765	0.0219434	-0.879951	0.0289702
FIBP	-0.317961	0.0122012	-0.60372	0.00149379
ARHGEF9	-0.29942	0.014029	-0.554505	0.0454101
CCDC113	-0.266569	0.0422224	-0.676214	9.71159e-05
HMG20A	-0.226645	0.0127961	-0.300345	0.0246658
MDH2	-0.369765	0.0177296	-0.536335	0.021077
SGIP1	-0.250614	0.0159158	-0.477373	0.0203976
VPS25	-0.225372	0.0202297	-0.386018	0.0302306
ATP5F1	-0.201383	0.0238311	-0.435706	0.0277256
UBE2N	-0.141353	0.010636	-0.596196	0.0212413
ATP5A1	-0.177622	0.0130299	-0.561483	0.0116075
ICA1	-0.320887	0.0234001	-0.659257	2.98127e-05
COG1	-0.260075	0.0156385	-0.44414	0.00211483
ENY2	-0.182157	0.0138296	-0.450581	0.0420709
ENC1	-0.412878	0.0081548	-0.961225	0.0492872
NDUFV2	-0.426962	0.00676893	-0.470551	0.0492555
GMPR	0.237698	0.0380444	0.601862	0.0271971
LDHB	-0.170666	0.00807973	-0.325509	0.0423666
GLO1	-0.271878	0.00445594	-0.478566	0.0423666
AGT	-0.157773	0.00472441	-0.509616	0.0426411
ARL6IP6	0.195414	0.0422617	0.657695	0.00015997
ATP6V1E1	-0.391232	0.00754115	-0.708196	0.0361393
GNG3	-0.416846	0.0105002	-0.932807	0.00338113
TM9SF4	-0.212838	0.0273453	-0.256105	0.00593293
NIT2	-0.359705	0.0105002	-0.686814	0.00196428
HIGD1A	-0.156677	0.0260176	-0.631938	0.00983289
OXCT1	-0.106335	0.022799	-0.600256	0.0448629
MTHFD1	-0.248786	0.00676893	-0.361299	0.0089531
TCEAL4	-0.221522	0.0286261	-0.316393	0.0182684
