## Supplemental tables for "Cell composition, transcriptomic, and functional pathway changes in the hippocampus in Alzheimer’s disease and overlap with lead (Pb) exposure signatures": supplemental_table2.xlsx

### Sheet: meta_GSEA
pathway	pval	padj	ES	NES	size	GO
mitochondrion organization	3.18775e-09	5.83996e-06	-0.544548	-1.60589	249	bp
mitochondrial envelope	3.05349e-09	5.83996e-06	-0.520477	-1.55239	337	cc
generation of precursor metabolites and energy	8.20998e-09	9.74955e-06	-0.541134	-1.59469	241	bp
mitochondrial protein containing complex	1.06436e-08	9.74955e-06	-0.611523	-1.74863	125	cc
energy derivation by oxidation of organic compounds	5.3439e-08	3.91601e-05	-0.568527	-1.64941	160	bp
organelle inner membrane	8.15983e-08	4.98294e-05	-0.534945	-1.57095	222	cc
inner mitochondrial membrane protein complex	4.77027e-07	0.000249689	-0.669245	-1.8048	60	cc
macroautophagy	5.46667e-07	0.000250373	-0.562042	-1.62579	151	bp
cellular respiration	2.00777e-06	0.000817387	-0.569449	-1.624	120	bp
mitochondrial matrix	3.43252e-06	0.00125767	-0.520837	-1.52214	206	cc
process utilizing autophagic mechanism	4.95258e-06	0.00164966	-0.49326	-1.45718	261	bp
amide biosynthetic process	5.63396e-06	0.00172024	-0.470695	-1.40516	351	bp
aerobic respiration	7.2333e-06	0.00203868	-0.577821	-1.62567	96	bp
protein localization to mitochondrion	1.40116e-05	0.00366704	-0.63351	-1.70843	60	bp
atp metabolic process	1.9144e-05	0.00371422	-0.573968	-1.61511	97	bp
mitochondrial transport	1.86644e-05	0.00371422	-0.578852	-1.62364	93	bp
regulation of macroautophagy	2.07328e-05	0.00371422	-0.58359	-1.62507	87	bp
respiratory electron transport chain	1.70809e-05	0.00371422	-0.619215	-1.68015	63	bp
intracellular protein containing complex	2.10835e-05	0.00371422	-0.464512	-1.38493	341	cc
ribosome	2.12878e-05	0.00371422	-0.598139	-1.63995	73	cc
vesicle lumen	1.67494e-05	0.00371422	-0.517023	-1.50716	178	cc
membrane docking	2.9048e-05	0.00443466	-0.643679	-1.7175	53	bp
organophosphate biosynthetic process	2.78411e-05	0.00443466	-0.479014	-1.41785	277	bp
ubiquitin like protein ligase binding	2.86011e-05	0.00443466	-0.526141	-1.52705	162	mf
microtubule	3.12438e-05	0.00457909	-0.501404	-1.46475	197	cc
peptide biosynthetic process	3.62739e-05	0.0049225	-0.475669	-1.40778	278	bp
protein targeting to mitochondrion	3.55781e-05	0.0049225	-0.659126	-1.72334	46	bp
pyruvate metabolic process	5.94693e-05	0.00751364	-0.611653	-1.65703	62	bp
synaptic vesicle membrane	5.80077e-05	0.00751364	-0.591229	-1.62789	76	cc
proteasome complex	6.37413e-05	0.00778494	-0.691488	-1.74753	36	cc
atp synthesis coupled electron transport	7.00327e-05	0.00827741	-0.639596	-1.69324	51	bp
oxidative phosphorylation	9.0216e-05	0.0103297	-0.607473	-1.65124	64	bp
nucleoside triphosphate metabolic process	0.000103643	0.0115075	-0.529779	-1.51087	120	bp
amide metabolic process	0.000125834	0.0115611	-0.436241	-1.3121	480	bp
intracellular protein transport	0.0001213	0.0115611	-0.440964	-1.32167	427	bp
nucleoside phosphate biosynthetic process	0.00011577	0.0115611	-0.520862	-1.49633	135	bp
ribose phosphate biosynthetic process	0.00012302	0.0115611	-0.541528	-1.54451	114	bp
ribose phosphate metabolic process	0.000126213	0.0115611	-0.482334	-1.41717	225	bp
ficolin 1 rich granule lumen	0.000114221	0.0115611	-0.583997	-1.60493	74	cc
respirasome	0.000121957	0.0115611	-0.635771	-1.67614	49	cc
purine containing compound metabolic process	0.00013063	0.0116738	-0.467488	-1.38227	269	bp
exocytic vesicle	0.000134381	0.0117232	-0.512709	-1.46942	132	cc
electron transport chain	0.000140081	0.0119362	-0.562377	-1.566	87	bp
peptidase complex	0.00014458	0.0120396	-0.60103	-1.61724	59	cc
organophosphate metabolic process	0.000184782	0.0150454	-0.431236	-1.29702	476	bp
inner mitochondrial membrane organization	0.000212067	0.0168796	-0.765819	-1.71548	18	bp
peptide metabolic process	0.000216524	0.0168796	-0.447891	-1.33537	341	bp
coated vesicle	0.000241411	0.0184277	-0.502521	-1.45791	160	cc
atp biosynthetic process	0.000259997	0.0190526	-0.636753	-1.63395	40	bp
vesicle docking	0.000259997	0.0190526	-0.637234	-1.63519	40	bp
organelle localization	0.000289366	0.020789	-0.454447	-1.34624	285	bp
regulation of autophagy	0.000300885	0.0208008	-0.490976	-1.43089	174	bp
vesicle mediated transport in synapse	0.000298395	0.0208008	-0.50147	-1.44508	144	bp
synaptic vesicle maturation	0.000326634	0.0211152	-0.776059	-1.74995	19	bp
coated vesicle membrane	0.000326492	0.0211152	-0.538319	-1.5148	97	cc
ficolin 1 rich granule	0.000328484	0.0211152	-0.531714	-1.50864	105	cc
ribosomal subunit	0.000327903	0.0211152	-0.593562	-1.60501	61	cc
proteasomal protein catabolic process	0.000368674	0.0228953	-0.473836	-1.39066	221	bp
transferase complex	0.000366833	0.0228953	-0.444822	-1.32623	339	cc
proteolysis involved in protein catabolic process	0.000394174	0.0236763	-0.443196	-1.32138	342	bp
regulation of cellular catabolic process	0.000394174	0.0236763	-0.434652	-1.30004	365	bp
nucleobase containing small molecule metabolic process	0.000403288	0.023833	-0.451269	-1.34219	317	bp
localization within membrane	0.000490003	0.0280988	-0.447981	-1.33393	326	bp
primary active transmembrane transporter activity	0.000490808	0.0280988	-0.548672	-1.52314	83	mf
autophagy of mitochondrion	0.000523456	0.0295068	-0.622898	-1.61651	44	bp
iron ion homeostasis	0.000540191	0.0299888	-0.614952	-1.61513	48	bp
mitochondrial respiratory chain complex assembly	0.000617082	0.0327679	-0.638687	-1.62741	38	bp
ribonucleoprotein complex biogenesis	0.000607801	0.0327679	-0.499568	-1.44004	142	bp
clathrin coated vesicle	0.00061708	0.0327679	-0.512908	-1.46363	117	cc
vesicle localization	0.000756269	0.0395853	-0.511398	-1.45932	117	bp
neuron cellular homeostasis	0.000899523	0.0454152	-0.615029	-1.59609	44	bp
positive regulation of establishment of protein localization	0.000914017	0.0454152	-0.4883	-1.40894	147	bp
protein catabolic process	0.000929623	0.0454152	-0.417913	-1.25544	461	bp
endopeptidase complex	0.000913772	0.0454152	-0.607483	-1.59551	48	cc
ribonucleoprotein complex	0.000921384	0.0454152	-0.457053	-1.3475	243	cc
regulation of catabolic process	0.000966438	0.0465925	-0.417487	-1.25406	457	bp
azurophil granule lumen	0.00100686	0.0479109	-0.608058	-1.58623	45	cc
mitochondrial gene expression	0.00103881	0.0487974	-0.563684	-1.53646	65	bp
nucleoside triphosphate biosynthetic process	0.00108214	0.0501895	-0.59825	-1.58378	51	bp
carboxy lyase activity	0.00117051	0.0536092	-0.760158	-1.67525	17	mf
large ribosomal subunit	0.00119857	0.0542168	-0.627906	-1.59994	38	cc
ribonucleoprotein complex subunit organization	0.00122651	0.0548042	-0.553538	-1.5154	69	bp
mitochondrial membrane organization	0.00126708	0.0552688	-0.570572	-1.5387	60	bp
azurophil granule	0.0012625	0.0552688	-0.540257	-1.49345	80	cc
oxidoreductase complex	0.00128446	0.0553677	-0.553196	-1.51447	69	cc
regulation of transferase activity	0.001353	0.0570037	-0.428259	-1.28096	378	bp
outer membrane	0.00135353	0.0570037	-0.510577	-1.45504	115	cc
cytoplasmic region	0.00140953	0.0586878	-0.506337	-1.44459	119	cc
alcohol biosynthetic process	0.00147844	0.0608651	-0.550456	-1.49359	63	bp
spliceosomal tri snrnp complex	0.00162182	0.0660261	-0.750309	-1.63615	16	cc
monosaccharide metabolic process	0.00168957	0.0678303	-0.503817	-1.4374	119	bp
transport vesicle membrane	0.00172167	0.0678303	-0.498047	-1.42335	124	cc
clathrin binding	0.00170462	0.0678303	-0.611572	-1.55741	39	mf
proteasome accessory complex	0.00176868	0.0689408	-0.748467	-1.6038	15	cc
negative regulation of mitochondrion organization	0.00180546	0.0696336	-0.677902	-1.62497	27	bp
organelle assembly	0.00186843	0.0713116	-0.420823	-1.25837	393	bp
apoptotic signaling pathway	0.00197942	0.0725592	-0.44002	-1.30361	284	bp
protein localization to organelle	0.00194242	0.0725592	-0.419329	-1.25625	422	bp
protein targeting	0.00196599	0.0725592	-0.480211	-1.38778	150	bp
atpase coupled monoatomic cation transmembrane transporter activity	0.00198033	0.0725592	-0.630354	-1.57294	33	mf
adp metabolic process	0.00210988	0.0757901	-0.581121	-1.51895	47	bp
oxidoreduction driven active transmembrane transporter activity	0.0021074	0.0757901	-0.628384	-1.56803	33	mf
positive regulation of cell death	0.0022754	0.0809423	-0.434935	-1.2926	309	bp
mitochondrial translation	0.00235753	0.0822666	-0.571295	-1.52495	55	bp
nucleotide phosphorylation	0.0023453	0.0822666	-0.588528	-1.54573	48	bp
glutathione transferase activity	0.00248607	0.0859336	-0.73656	-1.57829	15	mf
regulation of protein modification by small protein conjugation or removal	0.00253024	0.0866431	-0.491403	-1.40227	117	bp
cellular macromolecule catabolic process	0.00264537	0.0897468	-0.41613	-1.24739	430	bp
transport along microtubule	0.0026973	0.0906688	-0.5154	-1.44445	92	bp
positive regulation of autophagy	0.00281158	0.0917739	-0.530536	-1.45979	75	bp
positive regulation of protein modification process	0.00283036	0.0917739	-0.416567	-1.24665	411	bp
protein neddylation	0.00281841	0.0917739	-0.739379	-1.62946	17	bp
clathrin coated vesicle membrane	0.00278153	0.0917739	-0.53921	-1.47835	72	cc
carbohydrate catabolic process	0.00288611	0.0927607	-0.53242	-1.46794	78	bp
transport vesicle	0.0029903	0.0952737	-0.441184	-1.29558	223	cc
spindle microtubule	0.00304187	0.096081	-0.657769	-1.56874	26	cc
pituitary gland development	0.00317925	0.097073	0.61325	1.84031	22	bp
proton transmembrane transporter activity	0.00313891	0.097073	-0.551609	-1.48756	60	mf
structural constituent of ribosome	0.00310998	0.097073	-0.57703	-1.52761	51	mf
syntaxin binding	0.00316205	0.097073	-0.587835	-1.5164	42	mf
axo dendritic transport	0.0032284	0.097759	-0.577922	-1.52363	49	bp
membrane organization	0.00327434	0.0983374	-0.413794	-1.23773	374	bp
vesicle budding from membrane	0.00340673	0.101482	-0.585999	-1.50371	40	bp
cellular component disassembly	0.00350683	0.102792	-0.439672	-1.29309	228	bp
regulation of postsynaptic membrane neurotransmitter receptor levels	0.00350114	0.102792	-0.568328	-1.50956	52	bp
microtubule based transport	0.00362754	0.103706	-0.48918	-1.38628	107	bp
proton motive force driven atp synthesis	0.0036774	0.103706	-0.643426	-1.55998	28	bp
cytosolic ribosome	0.00376444	0.103706	-0.643062	-1.5591	28	cc
immunological synapse	0.0037356	0.103706	-0.696177	-1.55947	18	cc
vacuole	0.00375531	0.103706	-0.410238	-1.22688	403	cc
electron transfer activity	0.00366783	0.103706	-0.544034	-1.46388	59	mf
ligand gated monoatomic ion channel activity	0.00372887	0.103706	0.401531	1.48898	61	mf
lyase activity	0.00365377	0.103706	-0.505326	-1.4182	94	mf
carbon carbon lyase activity	0.00381561	0.104331	-0.640999	-1.56704	29	mf
cellular carbohydrate catabolic process	0.00393844	0.106106	-0.693687	-1.57954	20	bp
nadh dehydrogenase complex	0.00393471	0.106106	-0.657373	-1.55738	25	cc
axonal transport	0.00403005	0.107782	-0.582817	-1.50345	42	bp
positive regulation of receptor mediated endocytosis	0.00410799	0.10907	-0.615349	-1.54518	34	bp
vesicle organization	0.00416036	0.109666	-0.45033	-1.31256	179	bp
endosomal transport	0.00426538	0.110059	-0.489944	-1.39583	111	bp
regulation of apoptotic signaling pathway	0.0042268	0.110059	-0.457261	-1.33387	186	bp
snare binding	0.00424107	0.110059	-0.547459	-1.48035	61	mf
organic acid metabolic process	0.00435019	0.111021	-0.407065	-1.21975	426	bp
regulation of cellular macromolecule biosynthetic process	0.00436327	0.111021	-0.445051	-1.30166	207	bp
epithelial cell morphogenesis	0.004584	0.11504	0.688816	1.87568	16	bp
transferase complex transferring phosphorus containing groups	0.00456272	0.11504	-0.470485	-1.34709	129	cc
antioxidant activity	0.00488039	0.121645	-0.603045	-1.51851	35	mf
intrinsic apoptotic signaling pathway	0.0049348	0.121964	-0.46897	-1.35307	145	bp
ribonucleoside diphosphate metabolic process	0.00495978	0.121964	-0.540403	-1.45734	60	bp
embryonic digit morphogenesis	0.00503548	0.122185	0.492952	1.6192	33	bp
establishment of protein localization to organelle	0.00503452	0.122185	-0.444178	-1.30254	214	bp
sperm midpiece	0.00511291	0.123248	-0.687766	-1.54063	18	cc
nadh dehydrogenase complex assembly	0.00552527	0.132318	-0.650889	-1.56022	27	bp
keratinization	0.00560208	0.132426	0.620304	1.79991	19	bp
thiolester hydrolase activity	0.00557353	0.132426	-0.685543	-1.53565	18	mf
positive regulation of transferase activity	0.00569437	0.133745	-0.434647	-1.28106	242	bp
mitochondrial electron transport nadh to ubiquinone	0.00581671	0.135748	-0.631522	-1.53112	28	bp
regulation of alternative mrna splicing via spliceosome	0.00591967	0.137276	0.627551	1.76528	17	bp
cellular macromolecule biosynthetic process	0.00598612	0.137944	-0.40574	-1.22105	486	bp
spliceosomal complex assembly	0.00616658	0.141215	-0.630535	-1.52872	28	bp
respiratory system process	0.00630421	0.143437	-0.710088	-1.52156	15	bp
protein transporter activity	0.0063419	0.143437	-0.679174	-1.54649	20	mf
synaptic vesicle recycling	0.00640004	0.143864	-0.555131	-1.46616	50	bp
digestive system development	0.00652294	0.145732	0.382474	1.44748	72	bp
cytoskeleton dependent intracellular transport	0.00659226	0.146388	-0.478836	-1.36598	112	bp
vacuole organization	0.00677724	0.149589	-0.485043	-1.3786	110	bp
non membrane bounded organelle assembly	0.00687969	0.150941	-0.465571	-1.34834	154	bp
response to ischemia	0.00700226	0.152716	-0.591602	-1.48969	35	bp
glucose catabolic process	0.00705136	0.152877	-0.706485	-1.51384	15	bp
positive regulation of apoptotic signaling pathway	0.0071393	0.152973	-0.512246	-1.40774	74	bp
positive regulation of catabolic process	0.00710864	0.152973	-0.43188	-1.2729	242	bp
transferase activity transferring alkyl or aryl other than methyl groups	0.0072021	0.153422	-0.607144	-1.49875	31	mf
cellular carbohydrate metabolic process	0.00750393	0.15668	-0.462468	-1.32413	129	bp
cognition	0.00760851	0.15668	-0.453088	-1.32026	183	bp
energy reserve metabolic process	0.00762043	0.15668	-0.587767	-1.49766	38	bp
negative regulation of cellular component organization	0.00769716	0.15668	-0.41019	-1.22467	353	bp
nucleoside diphosphate metabolic process	0.00752237	0.15668	-0.530963	-1.44327	64	bp
9plus2 motile cilium	0.0074436	0.15668	-0.553389	-1.46988	52	cc
cytochrome complex	0.00763087	0.15668	-0.707835	-1.55994	17	cc
vacuolar lumen	0.00766706	0.15668	-0.509816	-1.42531	90	cc
clathrin vesicle coat	0.00789191	0.159757	-0.702292	-1.50486	15	cc
carbohydrate metabolic process	0.00800406	0.160483	-0.425491	-1.25985	279	bp
dendritic spine morphogenesis	0.00802075	0.160483	-0.585139	-1.47342	35	bp
positive regulation of protein kinase b signaling	0.00805917	0.160483	-0.536931	-1.43267	53	bp
autophagosome organization	0.00834762	0.164439	-0.539535	-1.44378	56	bp
cytosolic transport	0.00832023	0.164439	-0.499785	-1.38743	83	bp
positive regulation of macroautophagy	0.0084322	0.165217	-0.561736	-1.44907	42	bp
positive regulation of extrinsic apoptotic signaling pathway	0.00875463	0.170622	-0.600561	-1.4825	31	bp
receptor internalization	0.00920303	0.176895	-0.524855	-1.43329	68	bp
selective autophagy	0.00926704	0.176895	-0.568168	-1.46354	41	bp
sterol biosynthetic process	0.00931788	0.176895	-0.615445	-1.50457	29	bp
catalytic step 2 spliceosome	0.00927607	0.176895	-0.593141	-1.48941	34	cc
dynein complex	0.00923625	0.176895	-0.662462	-1.53024	21	cc
cellular response to toxic substance	0.00956512	0.178253	-0.537469	-1.43432	54	bp
glucose metabolic process	0.00972997	0.178253	-0.494658	-1.37481	86	bp
positive regulation of intracellular transport	0.00950506	0.178253	-0.485264	-1.36189	94	bp
regulation of dna templated transcription elongation	0.00944627	0.178253	-0.592805	-1.48857	34	bp
regulation of protein serine threonine kinase activity	0.00971774	0.178253	-0.442898	-1.28986	171	bp
retrograde transport endosome to golgi	0.00963886	0.178253	-0.55601	-1.45373	46	bp
motile cilium	0.00963445	0.178253	-0.506201	-1.39283	75	cc
ribosome assembly	0.0100912	0.18395	-0.668744	-1.49802	18	bp
protein containing complex disassembly	0.0102212	0.185398	-0.47079	-1.34344	117	bp
oxidoreductase activity acting on peroxide as acceptor	0.0103147	0.186173	-0.627378	-1.49626	26	mf
apoptotic mitochondrial changes	0.0105952	0.190299	-0.528116	-1.42804	61	bp
organelle membrane contact site	0.0107256	0.1917	-0.642119	-1.50138	23	cc
humoral immune response	0.0108991	0.193856	-0.510279	-1.39697	69	bp
regulation of protein ubiquitination	0.0111475	0.196036	-0.47623	-1.3423	98	bp
endosome	0.0111346	0.196036	-0.397435	-1.19535	479	cc
alpha actinin binding	0.0111822	0.196036	0.587558	1.65278	17	mf
phagophore assembly site	0.0113	0.197158	-0.692519	-1.51013	16	cc
cellular glucan metabolic process	0.0114355	0.197912	-0.586153	-1.46264	33	bp
cytoplasmic translation	0.0114513	0.197912	-0.554596	-1.45661	48	bp
protein folding	0.0115381	0.19818	-0.486593	-1.36486	93	bp
microtubule associated complex	0.0115749	0.19818	-0.516534	-1.40791	66	cc
appendage morphogenesis	0.0116434	0.198426	0.347505	1.31915	73	bp
negative regulation of protein metabolic process	0.0117325	0.198601	-0.391929	-1.17736	458	bp
axon cytoplasm	0.0117621	0.198601	-0.575253	-1.46578	38	cc
actinin binding	0.0118473	0.199122	0.546472	1.63992	22	mf
ribosome biogenesis	0.0119779	0.200397	-0.484118	-1.35678	92	bp
exonuclease activity active with either ribo or deoxyribonucleic acids and producing 5 phosphomonoesters	0.0121923	0.203057	-0.637415	-1.49039	23	mf
endocytosis	0.0123303	0.204231	-0.414654	-1.2301	294	bp
vacuolar acidification	0.0123743	0.204231	-0.662193	-1.50782	20	bp
placenta development	0.0126241	0.205313	-0.49448	-1.35892	74	bp
positive regulation of amide metabolic process	0.0126639	0.205313	-0.517412	-1.41296	68	bp
protein stabilization	0.0125313	0.205313	-0.473374	-1.33425	98	bp
proton transmembrane transport	0.0126282	0.205313	-0.538068	-1.44533	58	bp
regulation of t cell migration	0.0129257	0.207965	-0.649835	-1.51421	22	bp
small molecule biosynthetic process	0.012941	0.207965	-0.417698	-1.237	280	bp
neuron projection cytoplasm	0.0131622	0.210595	-0.529453	-1.41292	54	cc
oxidoreductase activity	0.0135259	0.215474	-0.409227	-1.21738	320	mf
regulation of translational initiation	0.0140098	0.222216	-0.566812	-1.44343	39	bp
regulation of protein localization to membrane	0.0143704	0.226953	-0.488514	-1.35771	85	bp
ligase activity forming carbon nitrogen bonds	0.0149424	0.23397	-0.644992	-1.50293	22	mf
oxidoreductase activity acting on nad p h quinone or similar compound as acceptor	0.0148911	0.23397	-0.599563	-1.46574	29	mf
regulation of synaptic plasticity	0.0150667	0.234603	-0.462608	-1.3201	117	bp
dynein intermediate chain binding	0.0151109	0.234603	-0.681394	-1.46008	15	mf
regulation of intracellular transport	0.015323	0.23491	-0.448499	-1.29936	157	bp
rrna metabolic process	0.01529	0.23491	-0.490641	-1.34837	74	bp
vesicle targeting to from or within golgi	0.0152222	0.23491	-0.682439	-1.48815	16	bp
chaperone mediated protein folding	0.0155805	0.236875	-0.590546	-1.46818	32	bp
early endosome	0.0155168	0.236875	-0.429046	-1.25627	210	cc
sterol transport	0.0158128	0.239414	-0.5302	-1.40031	50	bp
alcohol metabolic process	0.0159459	0.239514	-0.44603	-1.2916	158	bp
cytoplasmic microtubule	0.0159501	0.239514	-0.566532	-1.42657	35	cc
regulation of cytoplasmic transport	0.0166126	0.248443	-0.676883	-1.45041	15	bp
microtubule end	0.0168003	0.250229	-0.676083	-1.4487	15	cc
cellular oxidant detoxification	0.0169856	0.250687	-0.554704	-1.43176	43	bp
collagen fibril organization	0.0170363	0.250687	0.453625	1.54153	36	bp
forelimb morphogenesis	0.0169073	0.250687	0.561371	1.57912	17	bp
intracellular iron ion homeostasis	0.0171052	0.250694	-0.577642	-1.45049	34	bp
protein insertion into membrane	0.0173107	0.252694	-0.611883	-1.45931	26	bp
golgi vesicle transport	0.0174646	0.253929	-0.446689	-1.29262	153	bp
modified amino acid transmembrane transporter activity	0.0176806	0.256055	0.511628	1.56611	24	mf
mature b cell differentiation	0.0178321	0.257232	-0.641258	-1.48126	21	bp
digestive tract morphogenesis	0.0181704	0.257913	0.487731	1.55345	27	bp
positive regulation of phosphorus metabolic process	0.0181738	0.257913	-0.400835	-1.19864	391	bp
regulation of intrinsic apoptotic signaling pathway	0.0182855	0.257913	-0.482422	-1.33923	83	bp
rna templated dna biosynthetic process	0.0183017	0.257913	-0.576553	-1.44776	34	bp
cell cortex region	0.0181427	0.257913	-0.651107	-1.48258	20	cc
unfolded protein binding	0.0180483	0.257913	-0.537694	-1.41221	48	mf
monocarboxylic acid metabolic process	0.0188122	0.259907	-0.419194	-1.23944	270	bp
positive regulation of cellular catabolic process	0.0188688	0.259907	-0.428089	-1.24953	192	bp
positive regulation of protein dephosphorylation	0.0186092	0.259907	-0.625437	-1.46238	23	bp
regulation of protein stability	0.0187173	0.259907	-0.449367	-1.29652	145	bp
spliceosomal complex	0.0187343	0.259907	-0.500556	-1.37001	70	cc
neurotransmitter receptor activity	0.0185206	0.259907	0.390663	1.36596	47	mf
presynaptic modulation of chemical synaptic transmission	0.0189777	0.260428	-0.63677	-1.48377	22	bp
centriole assembly	0.0193331	0.263862	-0.673887	-1.4695	16	bp
organellar ribosome	0.019372	0.263862	-0.567004	-1.43294	36	cc
regulation of kinase activity	0.0196954	0.267274	-0.406113	-1.20907	329	bp
vesicle coating	0.0200338	0.270863	-0.66738	-1.50489	19	bp
cell communication involved in cardiac conduction	0.0206602	0.278305	0.425428	1.46517	39	bp
monosaccharide catabolic process	0.0211172	0.283419	-0.60338	-1.42947	25	bp
hormone metabolic process	0.0216308	0.289253	0.314963	1.24455	95	bp
syncytium formation	0.021772	0.290082	-0.563189	-1.4233	36	bp
humoral immune response mediated by circulating immunoglobulin	0.021872	0.290359	-0.636544	-1.47037	21	bp
hydrogen peroxide metabolic process	0.0226626	0.299768	-0.61847	-1.44609	23	bp
secondary alcohol metabolic process	0.023069	0.304046	-0.503938	-1.36981	64	bp
alternative mrna splicing via spliceosome	0.0234115	0.306356	0.521802	1.58709	23	bp
negative regulation of innate immune response	0.0233565	0.306356	-0.580651	-1.44358	32	bp
negative regulation of cell death	0.0238812	0.31139	-0.391129	-1.17648	481	bp
proteoglycan biosynthetic process	0.0240101	0.311961	0.423954	1.44377	38	bp
intracellular lipid transport	0.0242377	0.313805	-0.618169	-1.45607	24	bp
inner ear receptor cell development	0.0245004	0.31609	0.544464	1.57985	19	bp
developmental maturation	0.024754	0.31824	-0.440009	-1.27329	153	bp
regulation of amide metabolic process	0.0248568	0.318446	-0.428915	-1.25329	205	bp
regulation of establishment of protein localization	0.0251078	0.32054	-0.41434	-1.22071	240	bp
cell cell signaling involved in cardiac conduction	0.0254124	0.322184	0.517679	1.57455	23	bp
detoxification	0.025381	0.322184	-0.517264	-1.38945	58	bp
de novo protein folding	0.026287	0.327963	-0.662667	-1.4604	17	bp
establishment of protein localization to membrane	0.0263158	0.327963	-0.44933	-1.28221	117	bp
memory	0.0262634	0.327963	-0.485466	-1.34199	80	bp
organelle fusion	0.0261506	0.327963	-0.48537	-1.33971	79	bp
golgi apparatus subcompartment	0.0262361	0.327963	-0.429377	-1.24756	166	cc
mapk cascade	0.027	0.332305	-0.398692	-1.19183	363	bp
organic hydroxy compound metabolic process	0.027027	0.332305	-0.411621	-1.21343	246	bp
positive regulation of phosphorylation	0.027	0.332305	-0.399378	-1.1929	356	bp
dna binding transcription repressor activity	0.0267805	0.332305	0.309359	1.25534	109	mf
eating behavior	0.0273858	0.333361	-0.629401	-1.45387	21	bp
regulation of mitochondrion organization	0.0272537	0.333361	-0.484478	-1.33396	76	bp
active monoatomic ion transmembrane transporter activity	0.0273556	0.333361	-0.446431	-1.27384	118	mf
regulation of dna biosynthetic process	0.027957	0.338249	-0.515483	-1.38466	58	bp
nuclear protein containing complex	0.027972	0.338249	-0.388644	-1.16733	452	cc
microtubule based movement	0.0282258	0.340195	-0.430844	-1.25047	162	bp
receptor localization to synapse	0.0285316	0.341633	-0.556113	-1.40965	37	bp
release of cytochrome c from mitochondria	0.0284414	0.341633	-0.566636	-1.42286	34	bp
feeding behavior	0.0286976	0.342501	-0.538946	-1.40594	45	bp
negative regulation of organelle organization	0.0292339	0.343311	-0.431646	-1.25229	160	bp
positive regulation of dephosphorylation	0.0288684	0.343311	-0.584792	-1.43871	30	bp
regulation of epithelial cell migration	0.0290943	0.343311	-0.452091	-1.28983	119	bp
translational initiation	0.0291892	0.343311	-0.514413	-1.37893	57	bp
centrosome	0.029029	0.343311	-0.409325	-1.20844	254	cc
lymphocyte mediated immunity	0.0295015	0.345347	-0.455542	-1.29542	109	bp
protein transmembrane transport	0.0296465	0.345939	-0.556098	-1.40538	36	bp
b cell activation involved in immune response	0.0301339	0.347487	-0.54542	-1.40495	41	bp
inflammatory response to antigenic stimulus	0.0299194	0.347487	-0.571484	-1.42079	32	bp
positive regulation of protein localization	0.0300601	0.347487	-0.418199	-1.22719	217	bp
regulation of pattern recognition receptor signaling pathway	0.0303482	0.347487	0.377504	1.31962	43	bp
mitochondrial large ribosomal subunit	0.030303	0.347487	-0.614298	-1.44696	24	cc
nad p h dehydrogenase quinone activity	0.030303	0.347487	-0.610625	-1.4383	24	mf
cullin ring ubiquitin ligase complex	0.0304622	0.347705	-0.489723	-1.34267	72	cc
polysaccharide metabolic process	0.0306681	0.348969	-0.521344	-1.37692	50	bp
ribonucleoprotein complex binding	0.0308511	0.349964	-0.506428	-1.37197	62	mf
autophagosome maturation	0.0311778	0.352579	-0.577348	-1.42039	30	bp
glutathione metabolic process	0.0312862	0.352716	-0.574461	-1.41807	31	bp
lymphocyte homeostasis	0.0316068	0.353773	-0.554216	-1.40484	37	bp
negative regulation of epithelial cell migration	0.0318544	0.353773	-0.558901	-1.40343	34	bp
regulation of inflammatory response to antigenic stimulus	0.0318627	0.353773	-0.621003	-1.44703	22	bp
telomere maintenance via telomere lengthening	0.0316068	0.353773	-0.554038	-1.40439	37	bp
nad binding	0.0318544	0.353773	-0.559446	-1.4048	34	mf
presynaptic endocytosis	0.0321508	0.355123	-0.533494	-1.38449	44	bp
enzyme substrate adaptor activity	0.0321782	0.355123	-0.648362	-1.45236	18	mf
positive regulation of telomerase activity	0.0323786	0.356082	-0.635013	-1.43191	19	bp
chaperone complex	0.0324594	0.356082	-0.661066	-1.44155	16	cc
protein localization to endoplasmic reticulum	0.0328054	0.357735	-0.548738	-1.39821	38	bp
regulation of transcription elongation by rna polymerase ii	0.0327273	0.357735	-0.600399	-1.41422	24	bp
cellular response to chemical stress	0.0332326	0.3582	-0.423616	-1.23404	180	bp
cellular response to osmotic stress	0.0332542	0.3582	-0.589519	-1.41311	27	bp
negative regulation of carbohydrate metabolic process	0.0334158	0.3582	-0.647437	-1.45029	18	bp
negative regulation of protein modification process	0.033	0.3582	-0.410001	-1.20792	239	bp
protein localization to cell periphery	0.0331658	0.3582	-0.422579	-1.2327	186	bp
regulation of endocytosis	0.0334347	0.3582	-0.448202	-1.27729	115	bp
centrosome duplication	0.0336037	0.358247	-0.572345	-1.41285	31	bp
organelle disassembly	0.0336488	0.358247	-0.497207	-1.35778	68	bp
regulation of ph	0.0337323	0.358247	-0.512763	-1.36871	55	bp
mitochondrial fission	0.0338465	0.358421	-0.631372	-1.43764	20	bp
endomembrane system organization	0.034034	0.359368	-0.409764	-1.20837	248	bp
lipid modification	0.0341615	0.359677	-0.470675	-1.31588	90	bp
negative regulation of transferase activity	0.0343782	0.35989	-0.440667	-1.25911	123	bp
receptor mediated endocytosis	0.0343434	0.35989	-0.441025	-1.26697	135	bp
cellular homeostasis	0.034965	0.363847	-0.394183	-1.17921	373	bp
complement activation classical pathway	0.0351317	0.363847	-0.658431	-1.41087	15	bp
intracellular protein transmembrane transport	0.0352526	0.363847	-0.581054	-1.40876	28	bp
mature b cell differentiation involved in immune response	0.0352201	0.363847	-0.648549	-1.42929	17	bp
organelle envelope lumen	0.0351873	0.363847	-0.545502	-1.38916	39	cc
non membrane spanning protein tyrosine kinase activity	0.0355392	0.365774	-0.606516	-1.41327	22	mf
negative regulation of protein containing complex assembly	0.0356394	0.365778	-0.489498	-1.34008	69	bp
immune effector process	0.036036	0.367788	-0.407254	-1.20417	269	bp
regulation of telomerase activity	0.0360144	0.367788	-0.597355	-1.4152	25	bp
regulation of actin cytoskeleton reorganization	0.0363636	0.369076	-0.595708	-1.40317	24	bp
sm like protein family complex	0.0363636	0.369076	-0.547289	-1.38728	37	cc
regulation of ubiquitin protein transferase activity	0.0367647	0.372116	-0.60632	-1.41768	23	bp
kinase binding	0.036963	0.373092	-0.394788	-1.1808	365	mf
gamma tubulin binding	0.0373134	0.374566	-0.617492	-1.40604	20	mf
intramolecular oxidoreductase activity	0.0373134	0.374566	-0.618714	-1.40882	20	mf
dna templated transcription elongation	0.0379464	0.377814	-0.532031	-1.37244	42	bp
long term synaptic potentiation	0.0379198	0.377814	-0.504759	-1.35072	56	bp
regulation of protein localization to cell periphery	0.0380952	0.377814	-0.495718	-1.34747	64	bp
response to oxidative stress	0.0380762	0.377814	-0.414711	-1.21425	211	bp
vacuolar membrane	0.0381526	0.377814	-0.413335	-1.21294	219	cc
thioester biosynthetic process	0.0387779	0.382971	-0.578241	-1.40194	28	bp
exonuclease activity	0.0390805	0.384922	-0.556016	-1.38744	33	mf
atpase coupled transmembrane transporter activity	0.0394304	0.387328	-0.514218	-1.3581	50	mf
endoplasmic reticulum to golgi vesicle mediated transport	0.0398323	0.388795	-0.48804	-1.33609	69	bp
establishment of organelle localization	0.0400802	0.388795	-0.412303	-1.21064	218	bp
microtubule based process	0.03996	0.388795	-0.391922	-1.17202	376	bp
protein containing complex localization	0.0402062	0.388795	-0.464104	-1.30477	95	bp
regulation of smoothened signaling pathway	0.0402941	0.388795	0.400198	1.37827	39	bp
clathrin coated endocytic vesicle membrane	0.0399088	0.388795	-0.548876	-1.38211	35	cc
ubiquitin ligase complex	0.0403226	0.388795	-0.440053	-1.26007	127	cc
cell junction maintenance	0.0415648	0.395567	-0.60772	-1.40379	21	bp
cell killing	0.0413493	0.395567	-0.502904	-1.34239	55	bp
establishment of protein localization to mitochondrial membrane	0.0415094	0.395567	-0.641271	-1.41325	17	bp
regulation of insulin secretion involved in cellular response to glucose stimulus	0.0415648	0.395567	-0.605928	-1.39965	21	bp
organic cation transmembrane transporter activity	0.0412335	0.395567	0.594141	1.59982	15	mf
ribosomal small subunit biogenesis	0.0420168	0.397803	-0.593041	-1.40498	25	bp
thioester metabolic process	0.0419426	0.397803	-0.521348	-1.36004	45	bp
acid secretion	0.0422283	0.39857	0.479578	1.43917	22	bp
rna phosphodiester bond hydrolysis exonucleolytic	0.0423412	0.39857	-0.621902	-1.40234	19	bp
vesicle coat	0.0424242	0.39857	-0.591298	-1.39278	24	cc
hexose catabolic process	0.0427873	0.400953	-0.605168	-1.39789	21	bp
leukocyte mediated immunity	0.0433468	0.40516	-0.42301	-1.22858	163	bp
appendage development	0.0437631	0.408011	0.305532	1.19593	90	bp
positive regulation of transport	0.043956	0.408769	-0.384743	-1.15486	447	bp
copii coated vesicle budding	0.0445545	0.408937	-0.636612	-1.42604	18	bp
dendritic spine development	0.0448087	0.408937	-0.504418	-1.3398	52	bp
negative regulation of actin filament polymerization	0.0443645	0.408937	-0.57885	-1.38053	26	bp
negative regulation of gliogenesis	0.0443755	0.408937	0.465458	1.42478	24	bp
negative regulation of kinase activity	0.0447609	0.408937	-0.44791	-1.27306	110	bp
plasma lipoprotein particle clearance	0.0445545	0.408937	-0.636933	-1.42676	18	bp
quaternary ammonium group transport	0.0448824	0.408937	0.576266	1.55169	15	bp
regulation of macrophage migration	0.0445545	0.408937	-0.635976	-1.42462	18	bp
cilium	0.0450902	0.408937	-0.405426	-1.1932	238	cc
atp dependent activity	0.045045	0.408937	-0.404318	-1.193	253	mf
mitotic sister chromatid segregation	0.0453109	0.409923	-0.491532	-1.33979	65	bp
positive regulation of translation	0.0455038	0.410655	-0.497564	-1.33147	56	bp
sterol metabolic process	0.0456961	0.411377	-0.490997	-1.33225	63	bp
regulation of telomere maintenance via telomere lengthening	0.0461894	0.414799	-0.561731	-1.38197	30	bp
ciliary membrane	0.0463183	0.414939	-0.572366	-1.37199	27	cc
negative regulation of apoptotic signaling pathway	0.0466531	0.41576	-0.446359	-1.27166	111	bp
negative regulation of protein polymerization	0.0467503	0.41576	-0.541517	-1.36853	36	bp
regulation of kidney development	0.0465409	0.41576	-0.637152	-1.40417	17	bp
cadherin binding	0.0473313	0.419908	-0.419319	-1.22097	172	mf
polymeric cytoskeletal fiber	0.047952	0.424387	-0.400583	-1.18807	291	cc
intracellular ph reduction	0.0483314	0.426714	-0.546806	-1.35944	32	bp
anterograde axonal transport	0.0488941	0.430644	-0.56318	-1.3768	29	bp
monocarboxylic acid catabolic process	0.0494624	0.431545	-0.49495	-1.32951	58	bp
nucleoside bisphosphate metabolic process	0.0494624	0.431545	-0.495161	-1.33007	58	bp
organelle transport along microtubule	0.0493421	0.431545	-0.505776	-1.33342	49	bp
roof of mouth development	0.0494675	0.431545	0.351483	1.27578	56	bp
exoribonuclease activity	0.0497512	0.43216	-0.609418	-1.38766	20	mf
pdz domain binding	0.0497739	0.43216	0.349791	1.24567	53	mf
dicarboxylic acid metabolic process	0.0503212	0.43281	-0.493428	-1.32771	59	bp
positive regulation of t cell cytokine production	0.0503145	0.43281	-0.633809	-1.3968	17	bp
active transmembrane transporter activity	0.0501002	0.43281	-0.412166	-1.20565	208	mf
vitamin b6 binding	0.0502451	0.43281	-0.596919	-1.3957	23	mf
acetyl coa metabolic process	0.0510585	0.43389	-0.615239	-1.38732	19	bp
fatty acid metabolic process	0.0514632	0.43389	-0.418349	-1.21486	165	bp
head morphogenesis	0.051631	0.43389	0.48873	1.42113	21	bp
ketone biosynthetic process	0.0516206	0.43389	-0.583177	-1.38161	25	bp
lymphocyte costimulation	0.050995	0.43389	-0.607613	-1.38355	20	bp
positive regulation of dna templated transcription elongation	0.0513447	0.43389	-0.596181	-1.37713	21	bp
protein transmembrane import into intracellular organelle	0.051186	0.43389	-0.640947	-1.39768	16	bp
sterol homeostasis	0.0512224	0.43389	-0.560614	-1.37053	29	bp
vesicle targeting	0.0506329	0.43389	-0.542598	-1.34898	32	bp
microtubule organizing center	0.0509491	0.43389	-0.396388	-1.18042	328	cc
carbohydrate derivative biosynthetic process	0.0519481	0.435555	-0.396806	-1.18155	326	bp
golgi organization	0.0525762	0.436824	-0.480896	-1.31324	68	bp
maintenance of protein localization in organelle	0.0525672	0.436824	-0.595208	-1.37488	21	bp
spindle organization	0.052521	0.436824	-0.477015	-1.30783	72	bp
lysosomal lumen	0.052459	0.436824	-0.497988	-1.32273	52	cc
regulation of glycoprotein metabolic process	0.0526961	0.436829	-0.588901	-1.37223	22	bp
meiotic cell cycle	0.0532384	0.437219	0.306037	1.18478	83	bp
organic hydroxy compound biosynthetic process	0.0530071	0.437219	-0.444962	-1.2642	108	bp
protein autoubiquitination	0.0533485	0.437219	-0.527281	-1.34276	39	bp
regulation of cellular localization	0.0529471	0.437219	-0.381343	-1.14555	453	bp
vesicle mediated transport to the plasma membrane	0.0534591	0.437219	-0.47082	-1.29389	74	bp
g protein alpha subunit binding	0.0532186	0.437219	0.549036	1.49505	16	mf
intracellular sterol transport	0.0536829	0.437392	-0.638874	-1.39315	16	bp
protein kinase b signaling	0.053719	0.437392	-0.456858	-1.28217	94	bp
glutamate receptor signaling pathway	0.0545677	0.441483	0.419758	1.36387	32	bp
regulation of mitochondrial membrane potential	0.0544835	0.441483	-0.527144	-1.34241	39	bp
kinase regulator activity	0.0545829	0.441483	-0.452073	-1.27211	97	mf
secretory granule	0.0549451	0.443433	-0.382106	-1.14694	447	cc
calcium channel regulator activity	0.0553284	0.445546	0.441683	1.36766	25	mf
leukocyte mediated cytotoxicity	0.0558036	0.448387	-0.517365	-1.33268	41	bp
complement activation	0.0564226	0.448443	-0.575233	-1.36279	25	bp
phosphatidylinositol 3 phosphate biosynthetic process	0.0561798	0.448443	-0.636688	-1.38839	16	bp
regulation of phospholipid metabolic process	0.0563725	0.448443	-0.585743	-1.36487	22	bp
extracellular matrix structural constituent conferring tensile strength	0.0562917	0.448443	0.478785	1.41349	20	mf
macromolecule transmembrane transporter activity	0.0561798	0.448443	-0.634516	-1.38365	16	mf
regulation of generation of precursor metabolites and energy	0.0569892	0.451416	-0.487808	-1.31032	58	bp
spliceosomal snrnp complex	0.0570431	0.451416	-0.555822	-1.35881	29	cc
cardiac muscle cell action potential involved in contraction	0.0574646	0.452796	0.378732	1.27335	35	bp
positive regulation of protein secretion	0.0574468	0.452796	-0.485761	-1.31598	62	bp
viral life cycle	0.057634	0.453156	-0.427313	-1.23044	139	bp
fertilization	0.0579235	0.454458	-0.489581	-1.30652	54	bp
positive regulation of protein serine threonine kinase activity	0.0580913	0.4548	-0.455832	-1.26931	87	bp
positive regulation of mitochondrion organization	0.0588235	0.45663	-0.524468	-1.33637	38	bp
positive regulation of telomere maintenance via telomere lengthening	0.0588235	0.45663	-0.582219	-1.35666	22	bp
t cell homeostasis	0.0588235	0.45663	-0.583373	-1.35935	22	bp
blood microparticle	0.0586283	0.45663	-0.505885	-1.3223	47	cc
rrna processing	0.0590095	0.457105	-0.481233	-1.31172	65	bp
regulation of protein tyrosine kinase activity	0.0591518	0.457241	-0.517409	-1.33472	42	bp
negative regulation of adaptive immune response	0.0593939	0.458146	-0.578027	-1.36152	24	bp
positive regulation of mrna metabolic process	0.0595883	0.45868	-0.487877	-1.30554	56	bp
cell cell recognition	0.060024	0.460292	-0.570803	-1.35229	25	bp
trans golgi network transport vesicle	0.060049	0.460292	-0.584201	-1.36596	23	cc
rna localization	0.0603538	0.460734	-0.45619	-1.2679	86	bp
endocytic vesicle	0.0604839	0.460734	-0.410187	-1.19461	182	cc
rna exonuclease activity producing 5 phosphomonoesters	0.0603774	0.460734	-0.626833	-1.38143	17	mf
homeostasis of number of cells	0.0607287	0.461639	-0.421306	-1.21564	147	bp
response to virus	0.06143	0.466003	-0.411007	-1.19813	176	bp
positive regulation of cytosolic calcium ion concentration	0.0617801	0.466726	-0.466925	-1.28476	75	bp
spindle	0.0617409	0.466726	-0.424159	-1.22378	145	cc
lytic vacuole organization	0.063388	0.475884	-0.487614	-1.29517	52	bp
negative regulation of smooth muscle cell proliferation	0.0635104	0.475884	-0.5471	-1.34598	30	bp
neuron projection organization	0.063388	0.475884	-0.485883	-1.29665	54	bp
protein serine threonine tyrosine kinase activity	0.0635118	0.475884	-0.609406	-1.37417	19	mf
learning	0.0638517	0.476482	-0.450374	-1.26711	96	bp
negative regulation of protein serine threonine kinase activity	0.063762	0.476482	-0.479852	-1.30201	63	bp
myoblast fusion	0.064133	0.476835	-0.562107	-1.3474	27	bp
regulation of protein localization to plasma membrane	0.0641593	0.476835	-0.502682	-1.31392	47	bp
inhibitory synapse assembly	0.0645865	0.479039	0.548278	1.47633	15	bp
positive regulation of protein polymerization	0.0654102	0.484168	-0.508353	-1.31925	44	bp
epidermal cell differentiation	0.0673837	0.489686	0.309163	1.22342	93	bp
lipid oxidation	0.0677596	0.489686	-0.483857	-1.29124	54	bp
protein localization to plasma membrane	0.0677452	0.489686	-0.418605	-1.20915	149	bp
regulation of lymphocyte migration	0.0669746	0.489686	-0.54219	-1.3339	30	bp
regulation of mrna splicing via spliceosome	0.06693	0.489686	0.406139	1.31962	32	bp
renal tubule development	0.0677596	0.489686	-0.485929	-1.29069	52	bp
response to nicotine	0.0668559	0.489686	0.428862	1.36595	27	bp
signaling receptor ligand precursor processing	0.0675762	0.489686	0.484595	1.36315	17	bp
vesicle transport along microtubule	0.0671463	0.489686	-0.565989	-1.34985	26	bp
cell cortex	0.0667341	0.489686	-0.41876	-1.20959	149	cc
neuromuscular junction	0.0671806	0.489686	-0.499606	-1.31218	48	cc
sulfotransferase activity	0.0671624	0.489686	0.462654	1.40719	23	mf
regulation of proteolysis involved in protein catabolic process	0.0679712	0.490072	-0.446156	-1.25546	97	bp
golgi associated vesicle	0.0680804	0.490072	-0.511273	-1.31889	42	cc
negative regulation of receptor mediated endocytosis	0.0686642	0.49234	-0.626244	-1.36561	16	bp
regulation of actin filament organization	0.0685484	0.49234	-0.426946	-1.22254	127	bp
endoplasmic reticulum organization	0.0690449	0.494102	-0.533517	-1.3264	32	bp
adaptive immune response	0.0694165	0.495793	-0.410785	-1.19594	170	bp
nad metabolic process	0.0696822	0.496723	-0.581308	-1.34278	21	bp
trans golgi network	0.0699088	0.497371	-0.429507	-1.22539	119	cc
positive regulation of cytoskeleton organization	0.0704801	0.499495	-0.441602	-1.25114	102	bp
potassium ion homeostasis	0.0704671	0.499495	0.483063	1.35884	17	bp
regulation of lysosomal lumen ph	0.071161	0.49977	-0.62516	-1.36325	16	bp
regulation of release of cytochrome c from mitochondria	0.0707434	0.49977	-0.564864	-1.34717	26	bp
synapse maturation	0.0709046	0.49977	-0.579829	-1.33936	21	bp
clathrin coat	0.0710784	0.49977	-0.576116	-1.34244	22	cc
ligase activity	0.0712009	0.49977	-0.476931	-1.29408	63	mf
u2 type spliceosomal complex	0.0715909	0.501159	-0.524766	-1.33019	37	cc
sterol binding	0.0716724	0.501159	-0.524294	-1.31653	34	mf
kinase activator activity	0.0724175	0.505405	-0.477761	-1.29188	61	mf
vesicle docking involved in exocytosis	0.0728555	0.505618	-0.551946	-1.33819	28	bp
cell substrate junction	0.073	0.505618	-0.400249	-1.1792	240	cc
presynapse	0.073	0.505618	-0.388366	-1.15689	331	cc
magnesium ion binding	0.0728205	0.505618	-0.435229	-1.23339	107	mf
developmental induction	0.0733831	0.506922	-0.593813	-1.35212	20	bp
positive regulation of adaptive immune response	0.0734649	0.506922	-0.493147	-1.30013	49	bp
post translational protein modification	0.0736607	0.507317	-0.508281	-1.31118	42	bp
biogenic amine metabolic process	0.074115	0.509489	-0.494777	-1.29326	47	bp
negative regulation of developmental growth	0.074456	0.509919	0.317091	1.16506	69	bp
small ribosomal subunit	0.0744298	0.509919	-0.559163	-1.32471	25	cc
retrograde axonal transport	0.0749064	0.512047	-0.622626	-1.35772	16	bp
neuronal dense core vesicle	0.0752058	0.513136	0.455384	1.38508	23	cc
positive regulation of intracellular signal transduction	0.0759241	0.515159	-0.374696	-1.12571	463	bp
proteoglycan metabolic process	0.0757194	0.515159	0.342142	1.22951	52	bp
t cell mediated cytotoxicity	0.0757946	0.515159	-0.575782	-1.33001	21	bp
cardiac muscle cell action potential	0.076575	0.518615	0.34144	1.22699	52	bp
extrinsic apoptotic signaling pathway	0.0771574	0.521595	-0.432922	-1.23369	113	bp
negative regulation of defense response	0.077472	0.522757	-0.434239	-1.23373	108	bp
microtubule organizing center organization	0.0783069	0.524527	-0.470489	-1.27889	64	bp
negative regulation of protein modification by small protein conjugation or removal	0.078125	0.524527	-0.507045	-1.3061	41	bp
pyridine containing compound metabolic process	0.0781938	0.524527	-0.497964	-1.30197	46	bp
structural molecule activity	0.0779221	0.524527	-0.392326	-1.16418	298	mf
negative regulation of neuron death	0.0789474	0.525933	-0.430007	-1.22707	117	bp
neutral lipid metabolic process	0.0789349	0.525933	0.343319	1.22814	51	bp
polysome	0.0787879	0.525933	-0.563694	-1.32776	24	cc
sarcoplasmic reticulum calcium ion transport	0.0792317	0.526483	-0.557067	-1.31975	25	bp
tubulin binding	0.0793173	0.526483	-0.402825	-1.17582	189	mf
protein k48 linked ubiquitination	0.0798176	0.527617	-0.518673	-1.30605	35	bp
regulation of vesicle mediated transport	0.0799201	0.527617	-0.392169	-1.16339	294	bp
snap receptor activity	0.0796569	0.527617	-0.572295	-1.33812	23	mf
negative regulation of catalytic activity	0.0810811	0.531656	-0.392585	-1.16079	269	bp
negative regulation of inflammatory response	0.0808824	0.531656	-0.463258	-1.27011	72	bp
late endosome	0.0809717	0.531656	-0.423151	-1.21275	132	cc
phosphatidylserine binding	0.0811124	0.531656	-0.532855	-1.31537	31	mf
potassium channel regulator activity	0.0814901	0.533178	-0.539306	-1.31844	29	mf
regulation of protein polymerization	0.0817805	0.534125	-0.443272	-1.24335	93	bp
retrograde vesicle mediated transport golgi to endoplasmic reticulum	0.0819477	0.534264	-0.552441	-1.32423	27	bp
natural killer cell mediated immunity	0.082397	0.536239	-0.618975	-1.34976	16	bp
regulation of endothelial cell migration	0.0827301	0.536501	-0.444367	-1.24466	91	bp
regulation of map kinase activity	0.0826446	0.536501	-0.44227	-1.24123	94	bp
face morphogenesis	0.0829236	0.536806	0.472204	1.33155	18	bp
embryonic appendage morphogenesis	0.0831593	0.537382	0.339946	1.24168	60	bp
mitotic metaphase plate congression	0.0842767	0.5389	-0.612307	-1.34941	17	bp
phospholipid biosynthetic process	0.0841785	0.5389	-0.42613	-1.21527	120	bp
placenta blood vessel development	0.0841584	0.5389	-0.602512	-1.34966	18	bp
post transcriptional regulation of gene expression	0.0841683	0.5389	-0.400931	-1.1739	211	bp
regulation of peptidyl tyrosine phosphorylation	0.0840932	0.5389	-0.426209	-1.21614	118	bp
response to oxygen radical	0.0840652	0.5389	-0.623123	-1.33521	15	bp
histone ubiquitination	0.0845771	0.539879	-0.58374	-1.32919	20	bp
positive regulation of protein modification by small protein conjugation or removal	0.0852878	0.543214	-0.474106	-1.27856	60	bp
vascular associated smooth muscle contraction	0.085396	0.543214	-0.59985	-1.34369	18	bp
t cell mediated immunity	0.0859031	0.545492	-0.489868	-1.2866	48	bp
autonomic nervous system development	0.0864902	0.546379	0.43055	1.29205	22	bp
negative regulation of peptidyl tyrosine phosphorylation	0.0863061	0.546379	-0.522351	-1.29864	32	bp
regulation of smad protein signal transduction	0.0864314	0.546379	0.469885	1.32177	17	bp
precatalytic spliceosome	0.0866983	0.546752	-0.548944	-1.31585	27	cc
homophilic cell adhesion via plasma membrane adhesion molecules	0.0870908	0.548283	0.300347	1.14014	73	bp
regulation of actin filament bundle assembly	0.0875676	0.550125	-0.471071	-1.26275	57	bp
transmitter gated channel activity	0.0876837	0.550125	0.398586	1.26679	28	mf
negative regulation of endocytosis	0.087886	0.550392	-0.548301	-1.31431	27	bp
positive regulation of protein catabolic process	0.0884774	0.550392	-0.43672	-1.23106	99	bp
regulation of microtubule based process	0.0883249	0.550392	-0.4308	-1.22764	113	bp
gated channel activity	0.0882947	0.550392	0.281408	1.09717	140	mf
ribosome binding	0.088475	0.550392	-0.536139	-1.31069	29	mf
interleukin 4 production	0.0886392	0.550464	-0.615158	-1.34144	16	bp
positive regulation of t cell mediated immunity	0.0890736	0.552226	-0.547297	-1.3119	27	bp
establishment of mitochondrion localization	0.0895522	0.554256	-0.579918	-1.32048	20	bp
structural constituent of cytoskeleton	0.0903156	0.558037	-0.474812	-1.26692	53	mf
fatty acyl coa metabolic process	0.090566	0.558643	-0.606882	-1.33746	17	bp
nucleoside bisphosphate biosynthetic process	0.0910125	0.560454	-0.51435	-1.29156	34	bp
amine biosynthetic process	0.0921544	0.563424	-0.588277	-1.32652	19	bp
establishment or maintenance of bipolar cell polarity	0.0923788	0.563424	-0.526013	-1.2941	30	bp
negative regulation of cytoskeleton organization	0.091954	0.563424	-0.44937	-1.2424	81	bp
negative regulation of phosphorus metabolic process	0.0931864	0.563424	-0.397984	-1.16719	215	bp
positive regulation of kinase activity	0.0921844	0.563424	-0.399643	-1.16795	206	bp
positive regulation of morphogenesis of an epithelium	0.0928218	0.563424	-0.59544	-1.33382	18	bp
positive regulation of protein import into nucleus	0.0930818	0.563424	-0.605045	-1.33341	17	bp
protein modification by small protein conjugation	0.0929071	0.563424	-0.379626	-1.13545	365	bp
regulation of circadian rhythm	0.0928962	0.563424	-0.477195	-1.2675	52	bp
cis golgi network	0.0923261	0.563424	-0.546662	-1.30376	26	cc
cysteine type endopeptidase inhibitor activity	0.0930818	0.563424	-0.605025	-1.33337	17	mf
mitochondrion localization	0.0935335	0.564213	-0.52459	-1.2906	30	bp
neural tube patterning	0.0936943	0.564213	0.465025	1.3081	17	bp
neurotransmitter receptor localization to postsynaptic specialization membrane	0.0940594	0.564213	-0.592843	-1.328	18	bp
positive regulation of synaptic transmission	0.0942029	0.564213	-0.438693	-1.2305	93	bp
regulation of dendritic spine morphogenesis	0.0938242	0.564213	-0.544567	-1.30536	27	bp
microbody	0.0942408	0.564213	-0.458546	-1.25503	70	cc
embryonic placenta development	0.0953437	0.569885	-0.495001	-1.2846	44	bp
regulation of organelle assembly	0.0958206	0.569946	-0.428076	-1.21622	108	bp
vacuolar transport	0.0955882	0.569946	-0.457182	-1.25345	72	bp
kinesin complex	0.0957711	0.569946	-0.575222	-1.30979	20	cc
maintenance of cell polarity	0.0966123	0.573724	-0.616773	-1.32161	15	bp
endoplasmic reticulum protein containing complex	0.0972678	0.57575	-0.475943	-1.26417	52	cc
nuclear receptor activity	0.0972353	0.57575	0.449221	1.30624	21	mf
behavior	0.0979021	0.576709	-0.381091	-1.13744	352	bp
protein localization to cell junction	0.0977918	0.576709	-0.461856	-1.2603	67	bp
regulation of cardiac conduction	0.0977723	0.576709	-0.591745	-1.32554	18	bp
transcription coactivator binding	0.0984229	0.578847	0.46486	1.31084	18	mf
polyol metabolic process	0.0987925	0.579508	-0.476585	-1.26169	51	bp
positive regulation of t cell migration	0.0990099	0.579508	-0.590478	-1.3227	18	bp
sister chromatid segregation	0.0989583	0.579508	-0.447805	-1.24096	82	bp
potassium ion import across plasma membrane	0.100504	0.585687	0.443804	1.29049	21	bp
regulation of protein catabolic process	0.100705	0.585687	-0.402412	-1.17195	171	bp
regulation of voltage gated calcium channel activity	0.100564	0.585687	0.389437	1.23771	28	bp
metal cluster binding	0.100462	0.585687	-0.52174	-1.28359	30	mf
substantia nigra development	0.101058	0.586807	-0.534629	-1.2962	28	bp
positive regulation of supramolecular fiber organization	0.10124	0.586934	-0.438728	-1.22957	92	bp
leukocyte homeostasis	0.102285	0.587497	-0.470719	-1.256	53	bp
negative regulation of mapk cascade	0.101871	0.587497	-0.446843	-1.24046	83	bp
nuclear transcribed mrna catabolic process nonsense mediated decay	0.101631	0.587497	-0.613217	-1.31399	15	bp
organic hydroxy compound catabolic process	0.102299	0.587497	-0.51376	-1.282	33	bp
positive regulation of endocytosis	0.102285	0.587497	-0.466069	-1.24407	55	bp
regulation of ubiquitin dependent protein catabolic process	0.101891	0.587497	-0.455065	-1.24765	72	bp
positive regulation of gene expression	0.102897	0.587838	-0.369567	-1.11258	490	bp
positive regulation of organelle organization	0.103	0.587838	-0.39038	-1.15183	251	bp
chloride channel complex	0.102925	0.587838	0.385242	1.25172	32	cc
acetylglucosaminyltransferase activity	0.102941	0.587838	-0.558636	-1.30171	22	mf
macromolecule deacylation	0.103825	0.588201	-0.465718	-1.24284	54	bp
peptidyl tyrosine modification	0.103726	0.588201	-0.402038	-1.17086	171	bp
positive regulation of nitric oxide metabolic process	0.103912	0.588201	-0.561963	-1.29809	21	bp
positive regulation of type i interferon production	0.103567	0.588201	-0.513597	-1.27688	32	bp
clathrin coated endocytic vesicle	0.104027	0.588201	-0.491345	-1.26823	43	cc
fad binding	0.103772	0.588201	0.440174	1.27994	21	mf
response to osmotic stress	0.104281	0.58873	-0.47416	-1.25527	51	bp
diencephalon development	0.104598	0.588872	0.358849	1.22206	38	bp
glucose 6 phosphate metabolic process	0.105395	0.588872	-0.612088	-1.31157	15	bp
heparan sulfate proteoglycan biosynthetic process	0.105016	0.588872	0.453428	1.3157	19	bp
hindbrain morphogenesis	0.105392	0.588872	-0.557032	-1.30244	23	bp
lipid homeostasis	0.105431	0.588872	-0.465582	-1.25895	61	bp
negative regulation of inflammatory response to antigenic stimulus	0.104869	0.588872	-0.605032	-1.31936	16	bp
rna polyadenylation	0.104869	0.588872	-0.604406	-1.31799	16	bp
nucleic acid phosphodiester bond hydrolysis	0.106029	0.589034	-0.445398	-1.23645	83	bp
positive regulation of lymphocyte mediated immunity	0.106027	0.589034	-0.493841	-1.27393	42	bp
regulation of type 2 immune response	0.106117	0.589034	-0.603276	-1.31553	16	bp
small molecule catabolic process	0.10574	0.589034	-0.399875	-1.16488	180	bp
spindle assembly	0.106264	0.589034	-0.489206	-1.26271	43	bp
intrinsic apoptotic signaling pathway in response to oxidative stress	0.107843	0.595563	-0.55206	-1.29081	23	bp
negative regulation of intrinsic apoptotic signaling pathway	0.10793	0.595563	-0.483123	-1.26317	46	bp
regulation of erythrocyte differentiation	0.107843	0.595563	-0.555234	-1.29823	23	bp
positive regulation of dna biosynthetic process	0.108352	0.595792	-0.492472	-1.26372	40	bp
high voltage gated calcium channel activity	0.108459	0.595792	0.498132	1.35644	16	mf
phosphatase binding	0.108247	0.595792	-0.434786	-1.22235	95	mf
cerebellar cortex morphogenesis	0.109589	0.596633	-0.579029	-1.30567	19	bp
establishment of protein localization to endoplasmic reticulum	0.109244	0.596633	-0.547155	-1.29627	25	bp
glutamine family amino acid catabolic process	0.109434	0.596633	-0.594071	-1.30923	17	bp
single fertilization	0.109272	0.596633	-0.484026	-1.26267	45	bp
endosome membrane	0.109109	0.596633	-0.38867	-1.14746	254	cc
oxidoreductase activity acting on the aldehyde or oxo group of donors nad or nadp as acceptor	0.109244	0.596633	-0.547321	-1.29666	25	mf
positive regulation of intracellular protein transport	0.109948	0.597698	-0.450375	-1.23922	75	bp
liver regeneration	0.111111	0.597782	-0.600594	-1.30968	16	bp
mitochondrial transmembrane transport	0.110738	0.597782	-0.486204	-1.25496	43	bp
positive regulation of monooxygenase activity	0.111669	0.597782	-0.606747	-1.30013	15	bp
protein localization to postsynapse	0.111758	0.597782	-0.522297	-1.27685	29	bp
response to interleukin 1	0.111721	0.597782	0.323028	1.17815	57	bp
ribosomal large subunit biogenesis	0.111386	0.597782	-0.584136	-1.30849	18	bp
tricarboxylic acid cycle	0.111645	0.597782	-0.545517	-1.29239	25	bp
endocytic vesicle membrane	0.111338	0.597782	-0.427096	-1.21181	105	cc
presynaptic active zone membrane	0.111274	0.597782	0.419507	1.28412	24	cc
snare complex	0.111623	0.597782	-0.510346	-1.26879	32	cc
oxidoreductase activity acting on ch oh group of donors	0.110521	0.597782	-0.458925	-1.24523	63	mf
ligand gated monoatomic cation channel activity	0.112206	0.599302	0.356018	1.22034	41	mf
nuclease activity	0.112395	0.59944	-0.451712	-1.23848	73	mf
modulation of excitatory postsynaptic potential	0.112644	0.599893	-0.508162	-1.26803	33	bp
meiotic cell cycle process	0.113307	0.601531	0.31686	1.15062	59	bp
mitotic sister chromatid separation	0.113325	0.601531	-0.573265	-1.29267	19	bp
negative regulation of map kinase activity	0.113557	0.601531	-0.514907	-1.27106	31	bp
regulation of fatty acid oxidation	0.113608	0.601531	-0.599093	-1.30641	16	bp
carbohydrate derivative catabolic process	0.114017	0.602824	-0.447008	-1.23383	79	bp
regulation of actin filament length	0.114496	0.604485	-0.451405	-1.23761	72	bp
positive regulation of nik nf kappab signaling	0.115075	0.605796	-0.508353	-1.26384	32	bp
extracellular ligand gated monoatomic ion channel activity	0.115039	0.605796	0.376042	1.23518	33	mf
fatty acyl coa biosynthetic process	0.115433	0.60594	-0.605537	-1.29753	15	bp
inorganic anion transmembrane transporter activity	0.115376	0.60594	0.302141	1.14346	72	mf
dna recombination	0.116445	0.607772	-0.426435	-1.20817	102	bp
histone h3 acetylation	0.116334	0.607772	-0.525769	-1.27472	28	bp
insulin secretion involved in cellular response to glucose stimulus	0.116364	0.607772	-0.543934	-1.28122	24	bp
negative regulation of muscle cell differentiation	0.116435	0.607772	0.375072	1.21868	32	bp
cellular response to cadmium ion	0.117061	0.608385	-0.571293	-1.28822	19	bp
organelle membrane fusion	0.116965	0.608385	-0.451822	-1.23155	65	bp
nuclear outer membrane endoplasmic reticulum membrane network	0.116883	0.608385	-0.367389	-1.10604	492	cc
negative regulation of erbb signaling pathway	0.118239	0.61241	-0.590123	-1.30052	17	bp
negative regulation of immune response	0.118257	0.61241	-0.439617	-1.22416	87	bp
single stranded rna binding	0.118337	0.61241	0.355102	1.21019	37	mf
rrna binding	0.118582	0.612813	-0.552109	-1.27533	21	mf
midbody	0.119247	0.615381	-0.445514	-1.22833	78	cc
macrophage migration	0.12	0.615798	-0.54008	-1.27214	24	bp
microtubule nucleation	0.11985	0.615798	-0.596275	-1.30026	16	bp
negative regulation of molecular function	0.11988	0.615798	-0.371313	-1.11119	413	bp
manganese ion binding	0.119952	0.615798	-0.535182	-1.28286	27	mf
body morphogenesis	0.121217	0.61686	0.394461	1.25638	27	bp
fatty acid derivative metabolic process	0.12051	0.61686	-0.512622	-1.26542	31	bp
protein localization to synapse	0.120746	0.61686	-0.468409	-1.24005	51	bp
tight junction organization	0.120867	0.61686	-0.499773	-1.26303	36	bp
vesicle mediated transport between endosomal compartments	0.121212	0.61686	-0.539618	-1.27105	24	bp
pigment granule	0.120925	0.61686	-0.448267	-1.22414	68	cc
reactive oxygen species metabolic process	0.121581	0.617852	-0.417253	-1.18909	115	bp
vesicle tethering complex	0.122549	0.621911	-0.544554	-1.27326	23	cc
platelet alpha granule lumen	0.122727	0.621954	-0.496437	-1.25838	37	cc
tertiary granule lumen	0.12313	0.623133	-0.506471	-1.25916	32	cc
glycosyl compound metabolic process	0.123303	0.623149	-0.492854	-1.25582	38	bp
cell surface toll like receptor signaling pathway	0.123672	0.624152	0.426464	1.29712	23	bp
positive regulation of epithelial cell migration	0.124607	0.628007	-0.443413	-1.222	77	bp
motile cilium assembly	0.125	0.629121	-0.543575	-1.26661	22	bp
positive regulation of microtubule polymerization or depolymerization	0.125917	0.631999	-0.550421	-1.27143	21	bp
regulation of calcium ion transmembrane transporter activity	0.125769	0.631999	0.325272	1.16358	51	bp
fc receptor signaling pathway	0.126136	0.632235	-0.495339	-1.25559	37	bp
membrane repolarization during action potential	0.126829	0.633973	0.492797	1.32694	15	bp
nuclear transcribed mrna catabolic process	0.126776	0.633973	-0.463817	-1.23196	52	bp
endosome organization	0.127517	0.634812	-0.481842	-1.2437	43	bp
metaphase plate congression	0.127451	0.634812	-0.5414	-1.26589	23	bp
regulation of humoral immune response	0.127451	0.634812	-0.541871	-1.26699	23	bp
b cell mediated immunity	0.127932	0.635152	-0.460468	-1.24178	60	bp
positive regulation of proteolysis involved in protein catabolic process	0.127932	0.635152	-0.460397	-1.24158	60	bp
negative regulation of protein tyrosine kinase activity	0.128589	0.637552	-0.591388	-1.2896	16	bp
modification of synaptic structure	0.129235	0.639886	-0.600404	-1.28653	15	bp
positive regulation of catalytic activity	0.130869	0.647105	-0.365	-1.09896	496	bp
chromosome organization	0.131263	0.647303	-0.390476	-1.14088	204	bp
negative regulation of actin filament bundle assembly	0.131086	0.647303	-0.589976	-1.28653	16	bp
regulation of plasma lipoprotein particle levels	0.13164	0.64829	-0.509819	-1.25426	30	bp
mitotic spindle organization	0.13224	0.649503	-0.457888	-1.22194	54	bp
protease binding	0.132196	0.649503	-0.458661	-1.2369	60	mf
negative regulation of supramolecular fiber organization	0.133333	0.653484	-0.439881	-1.21901	82	bp
response to toxic substance	0.133745	0.653484	-0.424274	-1.19597	99	bp
dense core granule	0.133765	0.653484	0.377038	1.21248	30	cc
carbon oxygen lyase activity	0.133409	0.653484	-0.494861	-1.25062	36	mf
telomere maintenance	0.134043	0.653971	-0.451837	-1.22407	62	bp
axon initial segment	0.134253	0.654129	-0.59783	-1.28102	15	cc
steroid binding	0.134721	0.655533	-0.464778	-1.22753	50	mf
gamma aminobutyric acid signaling pathway	0.135266	0.656835	0.444582	1.2506	17	bp
maintenance of protein location	0.135347	0.656835	-0.477309	-1.232	43	bp
positive regulation of osteoblast differentiation	0.13609	0.65783	0.328429	1.13833	40	bp
positive regulation of receptor internalization	0.13608	0.65783	-0.588108	-1.28245	16	bp
4 iron 4 sulfur cluster binding	0.135849	0.65783	-0.58112	-1.28068	17	mf
dopamine receptor signaling pathway	0.136986	0.65955	-0.563233	-1.27005	19	bp
rna export from nucleus	0.136782	0.65955	-0.498813	-1.2447	33	bp
cell adhesion molecule binding	0.136863	0.65955	-0.378802	-1.12358	297	mf
vasodilation	0.137485	0.661084	-0.516762	-1.25288	28	bp
mechanoreceptor differentiation	0.13773	0.661327	0.404626	1.29283	29	bp
regulation of transcription regulatory region dna binding	0.138258	0.661327	0.43988	1.27638	19	bp
viral genome replication	0.138194	0.661327	-0.458173	-1.22299	55	bp
rna polymerase complex	0.138009	0.661327	-0.487302	-1.24167	38	cc
negative regulation of macroautophagy	0.138614	0.661683	-0.572316	-1.28202	18	bp
negative regulation of phosphorylation	0.138693	0.661683	-0.391493	-1.14202	186	bp
adrenergic receptor signaling pathway	0.139303	0.662867	0.456184	1.24221	16	bp
ligand gated ion channel signaling pathway	0.139175	0.662867	0.436824	1.23178	18	bp
nephron development	0.139607	0.66345	-0.428184	-1.19933	91	bp
double stranded rna binding	0.14023	0.665547	-0.49626	-1.23833	33	mf
golgi stack	0.140426	0.665613	-0.450634	-1.22081	62	cc
apical junction assembly	0.141391	0.665809	-0.494223	-1.24449	35	bp
nephron epithelium development	0.140741	0.665809	-0.445483	-1.21092	64	bp
regulation of establishment of protein localization to mitochondrion	0.140931	0.665809	-0.537265	-1.25622	23	bp
regulation of small molecule metabolic process	0.141557	0.665809	-0.402609	-1.15931	139	bp
rna 3 end processing	0.141367	0.665809	-0.505245	-1.24721	31	bp
acyltransferase activity	0.141519	0.665809	-0.432857	-1.20305	86	mf
response to topologically incorrect protein	0.142259	0.668254	-0.43727	-1.20695	79	bp
positive regulation of epithelial to mesenchymal transition	0.142518	0.668611	-0.523468	-1.25478	27	bp
activation of protein kinase b activity	0.143564	0.670944	-0.570074	-1.277	18	bp
fc gamma receptor signaling pathway	0.143382	0.670944	-0.536687	-1.25056	22	bp
positive regulation of interferon beta production	0.143382	0.670944	-0.537114	-1.25156	22	bp
ceramide metabolic process	0.144273	0.672906	-0.465945	-1.22377	48	bp
regulation of proteasomal protein catabolic process	0.144351	0.672906	-0.436376	-1.20448	79	bp
cellular carbohydrate biosynthetic process	0.144994	0.673332	-0.498524	-1.2394	32	bp
mesonephric tubule morphogenesis	0.144844	0.673332	-0.503871	-1.24382	31	bp
regulation of nucleotide biosynthetic process	0.144819	0.673332	-0.583828	-1.27312	16	bp
cardiac conduction	0.146046	0.673868	0.305786	1.13393	61	bp
chemical homeostasis	0.146853	0.673868	-0.364215	-1.09457	467	bp
embryonic digestive tract development	0.146465	0.673868	0.404302	1.1936	20	bp
long term synaptic depression	0.146067	0.673868	-0.583344	-1.27206	16	bp
positive regulation of interleukin 10 production	0.145522	0.673868	-0.551472	-1.25571	20	bp
positive regulation of lymphocyte migration	0.146699	0.673868	-0.540208	-1.24784	21	bp
regulation of acute inflammatory response	0.146949	0.673868	-0.559483	-1.26159	19	bp
t cell cytokine production	0.145704	0.673868	-0.560435	-1.26374	19	bp
axon	0.146853	0.673868	-0.369889	-1.10629	367	cc
atp hydrolysis activity	0.146881	0.673868	-0.392872	-1.14379	170	mf
biological process involved in interaction with host	0.151139	0.674809	-0.42315	-1.18691	93	bp
biological process involved in symbiotic interaction	0.151515	0.674809	-0.406589	-1.16263	125	bp
cell cell adhesion mediated by cadherin	0.150538	0.674809	0.402532	1.22432	23	bp
chondroitin sulfate proteoglycan metabolic process	0.152174	0.674809	0.417668	1.2145	21	bp
establishment of rna localization	0.152311	0.674809	-0.439139	-1.20401	73	bp
immune response regulating cell surface receptor signaling pathway involved in phagocytosis	0.15193	0.674809	-0.556747	-1.25542	19	bp
negative regulation of cell junction assembly	0.150685	0.674809	-0.55714	-1.25631	19	bp
negative regulation of lymphocyte mediated immunity	0.148194	0.674809	-0.558654	-1.25972	19	bp
negative regulation of small molecule metabolic process	0.148559	0.674809	-0.470756	-1.22168	44	bp
polyol biosynthetic process	0.151079	0.674809	-0.5231	-1.24757	26	bp
positive regulation of mitotic nuclear division	0.150565	0.674809	-0.590856	-1.26607	15	bp
positive regulation of nucleocytoplasmic transport	0.149236	0.674809	-0.51253	-1.24262	28	bp
positive regulation of pattern recognition receptor signaling pathway	0.152174	0.674809	0.417549	1.21415	21	bp
positive regulation of proteasomal protein catabolic process	0.151316	0.674809	-0.462937	-1.22048	49	bp
positive regulation of viral genome replication	0.152201	0.674809	-0.574562	-1.26623	17	bp
regulation of lipid localization	0.148265	0.674809	-0.440995	-1.20338	67	bp
regulation of synaptic vesicle recycling	0.149686	0.674809	-0.575474	-1.26824	17	bp
regulation of syncytium formation by plasma membrane fusion	0.148515	0.674809	-0.566882	-1.26985	18	bp
response to dopamine	0.14756	0.674809	-0.4845	-1.23381	39	bp
response to endoplasmic reticulum stress	0.15056	0.674809	-0.413151	-1.17487	109	bp
steroid biosynthetic process	0.148691	0.674809	-0.436776	-1.20371	77	bp
synaptic vesicle transport	0.151961	0.674809	-0.530425	-1.24023	23	bp
cortical cytoskeleton	0.149893	0.674809	-0.449427	-1.20931	59	cc
main axon	0.14745	0.674809	-0.47117	-1.22275	44	cc
membrane coat	0.151136	0.674809	-0.485963	-1.23183	37	cc
spindle pole	0.15027	0.674809	-0.451878	-1.2113	57	cc
frizzled binding	0.149686	0.674809	-0.574983	-1.26716	17	mf
guanyl nucleotide binding	0.152064	0.674809	-0.391277	-1.14012	173	mf
hydrolase activity acting on acid anhydrides	0.152847	0.676367	-0.371438	-1.10853	347	mf
homeostasis of number of cells within a tissue	0.153074	0.676554	-0.589639	-1.26347	15	bp
negative regulation of cell substrate adhesion	0.15358	0.677155	-0.503757	-1.23934	30	bp
very long chain fatty acid metabolic process	0.153465	0.677155	-0.566363	-1.26868	18	bp
aging	0.154006	0.677406	-0.428842	-1.19189	86	bp
regulation of necrotic cell death	0.153939	0.677406	-0.527745	-1.24308	24	bp
dna biosynthetic process	0.155047	0.679819	-0.428345	-1.19051	86	bp
positive regulation of viral process	0.155112	0.679819	-0.507648	-1.23079	28	bp
protein modification by small protein conjugation or removal	0.154845	0.679819	-0.367339	-1.09969	417	bp
monoatomic ion homeostasis	0.155844	0.681596	-0.372442	-1.10694	311	bp
azurophil granule membrane	0.155889	0.681596	-0.502585	-1.23646	30	cc
autophagosome	0.156388	0.682961	-0.462138	-1.21377	48	cc
cellular response to external stimulus	0.156724	0.683615	-0.396916	-1.1465	149	bp
cellular aldehyde metabolic process	0.15759	0.685841	-0.49805	-1.22945	31	bp
response to dexamethasone	0.157609	0.685841	0.408366	1.18745	21	bp
glutamate receptor activity	0.15942	0.692901	0.434212	1.22142	17	mf
amine metabolic process	0.162162	0.692965	-0.449273	-1.20432	57	bp
cardiac conduction system development	0.16129	0.692965	0.402547	1.20801	22	bp
cellular lipid metabolic process	0.161838	0.692965	-0.364836	-1.09386	434	bp
endothelial cell migration	0.162272	0.692965	-0.407633	-1.16252	120	bp
histone deubiquitination	0.161049	0.692965	-0.57655	-1.25725	16	bp
positive regulation of jun kinase activity	0.160147	0.692965	-0.537015	-1.24046	21	bp
regulation of amine metabolic process	0.161006	0.692965	-0.567459	-1.25058	17	bp
regulation of cholesterol metabolic process	0.161049	0.692965	-0.576802	-1.2578	16	bp
regulation of dendritic spine development	0.160508	0.692965	-0.50051	-1.23135	30	bp
regulation of receptor internalization	0.161765	0.692965	-0.478577	-1.21944	38	bp
regulation of response to extracellular stimulus	0.160602	0.692965	-0.587142	-1.25812	15	bp
regulation of trans synaptic signaling	0.15984	0.692965	-0.375317	-1.11334	293	bp
type 2 immune response	0.162264	0.692965	-0.56702	-1.24961	17	bp
cell division site	0.162162	0.692965	-0.506503	-1.22801	28	cc
cholesterol binding	0.160508	0.692965	-0.500693	-1.23181	30	mf
cellular response to virus	0.163895	0.699056	-0.517046	-1.23939	27	bp
regulation of nucleotide metabolic process	0.16408	0.699056	-0.465724	-1.20862	44	bp
trans golgi network membrane	0.164294	0.699154	-0.454741	-1.20102	50	cc
negative regulation of response to external stimulus	0.164659	0.699568	-0.386945	-1.12935	194	bp
hydrolase activity hydrolyzing o glycosyl compounds	0.164773	0.699568	-0.480785	-1.2187	37	mf
protein kinase complex	0.166141	0.704561	-0.43431	-1.18514	67	cc
blood vessel remodeling	0.166667	0.705158	-0.517951	-1.23529	26	bp
condensed nuclear chromosome	0.166667	0.705158	0.379995	1.19342	26	cc
labyrinthine layer development	0.166863	0.705172	-0.50509	-1.22458	28	bp
regulation of microtubule cytoskeleton organization	0.168574	0.709929	-0.426537	-1.18545	84	bp
regulation of reactive oxygen species metabolic process	0.168763	0.709929	-0.433832	-1.19224	74	bp
regulation of receptor mediated endocytosis	0.168244	0.709929	-0.433836	-1.18385	67	bp
response to leukemia inhibitory factor	0.168662	0.709929	-0.448991	-1.19848	55	bp
positive regulation of monoatomic ion transport	0.1692	0.710134	-0.405114	-1.15595	118	bp
purine nucleoside monophosphate metabolic process	0.169118	0.710134	-0.524796	-1.22706	23	bp
regulation of heart rate by cardiac conduction	0.169492	0.710546	0.382632	1.17125	24	bp
atpase complex	0.169956	0.711679	-0.456162	-1.20262	49	cc
bone cell development	0.170398	0.711902	-0.542292	-1.23481	20	bp
phosphatidylcholine metabolic process	0.170311	0.711902	-0.489893	-1.21794	32	bp
inflammatory response	0.170829	0.712891	-0.369039	-1.10001	332	bp
calcium dependent cell cell adhesion via plasma membrane cell adhesion molecules	0.171374	0.713537	0.392729	1.25482	29	bp
mitotic cytokinesis	0.171264	0.713537	-0.4871	-1.21547	33	bp
regulation of spindle organization	0.171642	0.713843	-0.542022	-1.23419	20	bp
smoothened signaling pathway	0.17205	0.714728	0.290898	1.10091	72	bp
positive regulation of protein binding	0.172338	0.715115	-0.451978	-1.19655	51	bp
protein acylation	0.173018	0.716398	-0.41427	-1.16573	97	bp
transcription coregulator activity	0.173038	0.716398	-0.386331	-1.12657	187	mf
acetyltransferase activity	0.173397	0.717072	-0.510763	-1.22433	27	mf
regulation of cytoskeleton organization	0.174174	0.718803	-0.376566	-1.11111	253	bp
lipopolysaccharide binding	0.174404	0.718803	-0.579294	-1.2413	15	mf
lipoprotein particle receptor binding	0.174404	0.718803	-0.58143	-1.24588	15	mf
endocytic recycling	0.174944	0.719409	-0.470427	-1.20715	40	bp
protein serine threonine kinase inhibitor activity	0.174843	0.719409	-0.564268	-1.24355	17	mf
cellular response to estradiol stimulus	0.175258	0.719893	0.416698	1.17503	18	bp
golgi membrane	0.175824	0.721411	-0.369766	-1.09998	318	cc
positive regulation of intrinsic apoptotic signaling pathway	0.176337	0.722048	-0.480702	-1.20707	34	bp
release of sequestered calcium ion into cytosol by endoplasmic reticulum	0.176617	0.722048	-0.54088	-1.23159	20	bp
vesicle cytoskeletal trafficking	0.176739	0.722048	-0.479733	-1.21238	36	bp
xenobiotic transport	0.176768	0.722048	0.397277	1.17286	20	bp
catechol containing compound metabolic process	0.178447	0.726348	-0.491637	-1.21362	31	bp
execution phase of apoptosis	0.178613	0.726348	-0.502533	-1.21839	28	bp
golgi to plasma membrane transport	0.178447	0.726348	-0.492039	-1.21461	31	bp
photoreceptor connecting cilium	0.178218	0.726348	-0.555276	-1.24385	18	cc
dopamine metabolic process	0.179856	0.728169	-0.513206	-1.22397	26	bp
mitotic nuclear division	0.179381	0.728169	-0.414291	-1.16473	95	bp
regulation of proteasomal ubiquitin dependent protein catabolic process	0.179459	0.728169	-0.445505	-1.19422	57	bp
atp dependent protein folding chaperone	0.179707	0.728169	-0.530463	-1.22533	21	mf
regulation of cyclin dependent protein kinase activity	0.180089	0.728309	-0.464091	-1.19788	43	bp
intracellular monoatomic ion homeostasis	0.181181	0.730234	-0.375463	-1.10964	262	bp
neuron death	0.181363	0.730234	-0.384403	-1.12246	201	bp
regulation of supramolecular fiber organization	0.181087	0.730234	-0.3852	-1.12334	185	bp
atp dependent activity acting on rna	0.180887	0.730234	-0.479311	-1.20358	34	mf
phagocytosis	0.181818	0.730463	-0.399881	-1.14281	124	bp
supramolecular polymer	0.181818	0.730463	-0.364069	-1.08947	416	cc
cytokinesis	0.183158	0.731098	-0.431948	-1.17735	66	bp
negative regulation of proteolysis involved in protein catabolic process	0.182598	0.731098	-0.520278	-1.2165	23	bp
negative regulation of ubiquitin dependent protein catabolic process	0.18239	0.731098	-0.558186	-1.23014	17	bp
positive regulation of calcium ion transport	0.183174	0.731098	-0.435141	-1.17664	61	bp
regulation of intracellular protein transport	0.18219	0.731098	-0.410708	-1.16387	106	bp
regulation of multicellular organism growth	0.182969	0.731098	-0.484426	-1.20435	32	bp
cellular response to uv	0.18358	0.731418	-0.480541	-1.21003	35	bp
tissue migration	0.183653	0.731418	-0.389304	-1.13052	165	bp
activation of protein kinase activity	0.184182	0.731934	-0.444669	-1.18992	56	bp
rna destabilization	0.184035	0.731934	-0.461404	-1.19741	44	bp
nuclear membrane	0.184848	0.733786	-0.396755	-1.13714	131	cc
voltage gated calcium channel complex	0.18543	0.7353	0.36239	1.15175	28	cc
fatty acid catabolic process	0.185841	0.735335	-0.455773	-1.19131	47	bp
monosaccharide biosynthetic process	0.185841	0.735335	-0.455609	-1.19088	47	bp
er nucleus signaling pathway	0.187427	0.738441	-0.495221	-1.21066	29	bp
fc receptor mediated stimulatory signaling pathway	0.1875	0.738441	-0.519015	-1.21355	23	bp
lysosomal transport	0.187633	0.738441	-0.435631	-1.1748	60	bp
negative regulation of dna biosynthetic process	0.187266	0.738441	-0.564548	-1.23108	16	bp
transition metal ion transport	0.186885	0.738441	-0.443492	-1.18352	54	bp
cell growth	0.188188	0.73983	-0.375225	-1.1084	259	bp
regulation of lymphocyte mediated immunity	0.188498	0.740255	-0.433661	-1.17263	61	bp
telomere organization	0.189474	0.743289	-0.430412	-1.17317	66	bp
negative regulation of blood vessel endothelial cell migration	0.189937	0.743861	-0.555692	-1.22464	17	bp
negative regulation of vasculature development	0.190164	0.743861	-0.44723	-1.18791	52	bp
regulation of extrinsic apoptotic signaling pathway	0.190229	0.743861	-0.420118	-1.16627	83	bp
heart formation	0.190955	0.745904	0.405637	1.17702	19	bp
positive regulation of cell matrix adhesion	0.191539	0.746596	-0.497988	-1.20737	28	bp
regulation of tube size	0.191423	0.746596	-0.424273	-1.17107	79	bp
rna polymerase ii holoenzyme	0.192714	0.750378	-0.49679	-1.20446	28	cc
associative learning	0.196721	0.750544	-0.444802	-1.18146	52	bp
cellular response to oxidative stress	0.197368	0.750544	-0.389969	-1.12514	145	bp
fatty acid beta oxidation	0.195402	0.750544	-0.477183	-1.19073	33	bp
folic acid containing compound metabolic process	0.195122	0.750544	0.440845	1.18705	15	bp
glucan biosynthetic process	0.197484	0.750544	-0.55295	-1.2186	17	bp
iron ion transport	0.197701	0.750544	-0.476634	-1.18936	33	bp
maintenance of location in cell	0.196555	0.750544	-0.4024	-1.1477	114	bp
membrane biogenesis	0.194245	0.750544	0.354407	1.15252	31	bp
negative regulation of ossification	0.197304	0.750544	-0.515418	-1.201	22	bp
positive regulation of establishment of protein localization to mitochondrion	0.196005	0.750544	-0.561882	-1.22526	16	bp
positive regulation of transcription elongation by rna polymerase ii	0.196989	0.750544	-0.572552	-1.22685	15	bp
regulation of cysteine type endopeptidase activity	0.194473	0.750544	-0.407278	-1.15414	106	bp
regulation of inflammatory response	0.193744	0.750544	-0.387106	-1.12518	167	bp
regulation of morphogenesis of an epithelium	0.194476	0.750544	-0.480188	-1.19382	32	bp
regulation of protein targeting	0.197952	0.750544	-0.474893	-1.19248	34	bp
regulation of ruffle assembly	0.196782	0.750544	-0.545097	-1.22105	18	bp
response to cadmium ion	0.195402	0.750544	-0.477345	-1.19113	33	bp
methyltransferase complex	0.197701	0.750544	-0.476663	-1.18943	33	cc
nuclear ubiquitin ligase complex	0.197484	0.750544	-0.553153	-1.21905	17	cc
perinuclear region of cytoplasm	0.196	0.750544	-0.363698	-1.08722	363	cc
3 5 exonuclease activity	0.19403	0.750544	-0.534255	-1.21651	20	mf
disordered domain specific binding	0.194307	0.750544	-0.547761	-1.22701	18	mf
growth factor receptor binding	0.198083	0.750544	-0.430537	-1.16419	61	mf
microtubule motor activity	0.195627	0.750544	-0.47979	-1.19283	32	mf
promoter specific chromatin binding	0.193277	0.750544	-0.511497	-1.21179	25	mf
vitamin binding	0.197687	0.750544	-0.426242	-1.16312	67	mf
lung cell differentiation	0.199005	0.750931	0.430137	1.17128	16	bp
negative regulation of cysteine type endopeptidase activity	0.198864	0.750931	-0.469836	-1.19095	37	bp
protein n linked glycosylation	0.198864	0.750931	-0.470703	-1.19315	37	bp
response to inorganic substance	0.198801	0.750931	-0.36817	-1.09194	291	bp
locomotory behavior	0.199595	0.751439	-0.399996	-1.14118	116	bp
regulation of mast cell activation involved in immune response	0.199755	0.751439	-0.516307	-1.20721	23	bp
semi lunar valve development	0.199544	0.751439	-0.476027	-1.19867	35	bp
alcohol catabolic process	0.201212	0.752285	-0.515994	-1.2154	24	bp
cellular process involved in reproduction in multicellular organism	0.201417	0.752285	-0.392253	-1.12458	133	bp
mitotic cell cycle	0.200799	0.752285	-0.36295	-1.08578	373	bp
positive regulation of endothelial cell migration	0.201075	0.752285	-0.436028	-1.17123	58	bp
positive regulation of muscle hypertrophy	0.200498	0.752285	-0.537572	-1.21218	19	bp
cleavage furrow	0.201212	0.752285	-0.516108	-1.21567	24	cc
heat shock protein binding	0.200438	0.752285	-0.445326	-1.17615	50	mf
growth	0.201798	0.752942	-0.357816	-1.07478	462	bp
regulation of microtubule polymerization	0.202781	0.755839	-0.485173	-1.19766	31	bp
defense response to symbiont	0.203647	0.756007	-0.394123	-1.12845	129	bp
interleukin 10 production	0.204889	0.756007	-0.488937	-1.1953	29	bp
receptor signaling pathway via stat	0.204832	0.756007	-0.425826	-1.16751	73	bp
regulation of dephosphorylation	0.204473	0.756007	-0.427928	-1.15713	61	bp
regulation of endothelial cell differentiation	0.204657	0.756007	-0.51393	-1.20166	23	bp
regulation of nik nf kappab signaling	0.203579	0.756007	-0.457102	-1.17984	43	bp
synaptic vesicle membrane organization	0.20398	0.756007	-0.53014	-1.20714	20	bp
translational elongation	0.203431	0.756007	-0.513997	-1.19769	22	bp
ventricular cardiac muscle cell membrane repolarization	0.204517	0.756007	-0.567485	-1.21599	15	bp
autophagosome membrane	0.204848	0.756007	-0.515398	-1.214	24	cc
ribonucleoside monophosphate metabolic process	0.205098	0.756017	-0.484108	-1.19503	31	bp
cellular response to glucocorticoid stimulus	0.205882	0.756237	0.356858	1.14759	30	bp
exocytic process	0.205376	0.756237	-0.43291	-1.16286	58	bp
regulation of cytokinesis	0.205984	0.756237	-0.476261	-1.18405	32	bp
actin filament	0.20571	0.756237	0.294724	1.07023	59	cc
endothelial cell development	0.208426	0.76029	-0.453062	-1.17576	44	bp
inorganic ion homeostasis	0.208208	0.76029	-0.370613	-1.09605	271	bp
membrane fusion	0.208117	0.76029	-0.414393	-1.1517	84	bp
modified amino acid transport	0.208633	0.76029	0.345397	1.12322	31	bp
nucleotide sugar metabolic process	0.207921	0.76029	-0.541883	-1.21385	18	bp
positive regulation of transporter activity	0.208641	0.76029	-0.4247	-1.15762	65	bp
regulation of presynaptic membrane potential	0.208955	0.76029	0.426504	1.16139	16	bp
regulation of t cell mediated immunity	0.208191	0.76029	-0.471411	-1.18374	34	bp
response to heat	0.208923	0.76029	-0.440218	-1.17461	53	bp
oligosaccharide metabolic process	0.20979	0.761928	0.355373	1.13546	29	bp
regulation of viral genome replication	0.209821	0.761928	-0.455958	-1.1762	42	bp
clathrin coated pit	0.210177	0.762464	-0.447353	-1.1693	47	cc
regulation of isotype switching	0.210986	0.764643	-0.5556	-1.21156	16	bp
cellular ketone metabolic process	0.216495	0.768843	-0.405692	-1.14055	95	bp
cell surface pattern recognition receptor signaling pathway	0.214286	0.768843	0.372473	1.16979	26	bp
establishment of endothelial barrier	0.214367	0.768843	-0.470381	-1.18875	36	bp
establishment of pigment granule localization	0.213483	0.768843	-0.555228	-1.21075	16	bp
isoprenoid metabolic process	0.217344	0.768843	-0.440723	-1.16675	51	bp
leukocyte adhesion to vascular endothelial cell	0.21734	0.768843	-0.494273	-1.1848	27	bp
lipid localization	0.216433	0.768843	-0.378635	-1.10562	201	bp
modulation by host of viral process	0.216352	0.768843	-0.54556	-1.20232	17	bp
mrna processing	0.215369	0.768843	-0.386625	-1.11732	150	bp
negative regulation of cell cycle g1 s phase transition	0.213227	0.768843	-0.470792	-1.18979	36	bp
neuroepithelial cell differentiation	0.216687	0.768843	-0.532616	-1.20101	19	bp
neuron projection extension	0.216684	0.768843	-0.399818	-1.13637	110	bp
phosphatidylinositol phosphate biosynthetic process	0.21709	0.768843	-0.482829	-1.18786	30	bp
pigment granule localization	0.212579	0.768843	-0.546493	-1.20437	17	bp
positive regulation of ubiquitin dependent protein catabolic process	0.216009	0.768843	-0.442945	-1.16778	49	bp
postsynaptic membrane organization	0.217391	0.768843	0.414592	1.16624	17	bp
regulation of atp metabolic process	0.212888	0.768843	-0.47455	-1.1798	32	bp
regulation of autophagy of mitochondrion	0.215174	0.768843	-0.525795	-1.19724	20	bp
regulation of mast cell activation	0.21734	0.768843	-0.494186	-1.18459	27	bp
retina homeostasis	0.21321	0.768843	-0.47996	-1.18479	31	bp
synaptic vesicle localization	0.214943	0.768843	-0.473702	-1.18204	33	bp
anchoring junction	0.215784	0.768843	-0.356301	-1.07128	472	cc
myelin sheath	0.21321	0.768843	-0.481109	-1.18763	31	cc
protein phosphatase binding	0.215707	0.768843	-0.421693	-1.1603	75	mf
voltage gated monoatomic cation channel activity	0.21662	0.768843	0.280159	1.05552	74	mf
phospholipid transport	0.217634	0.768959	-0.455074	-1.17222	41	bp
adaptive immune response based on somatic recombination of immune receptors built from immunoglobulin superfamily domains	0.21875	0.770134	-0.392593	-1.12417	127	bp
astrocyte differentiation	0.219298	0.770134	-0.441858	-1.16491	49	bp
fatty acid biosynthetic process	0.219769	0.770134	-0.421283	-1.15045	68	bp
kidney epithelium development	0.219335	0.770134	-0.415046	-1.15219	83	bp
mrna export from nucleus	0.218225	0.770134	-0.50065	-1.19403	26	bp
positive regulation of cation channel activity	0.219793	0.770134	-0.47273	-1.17528	32	bp
regulation of cell substrate junction organization	0.220068	0.770134	-0.468424	-1.1838	36	bp
nuclear envelope	0.219439	0.770134	-0.376278	-1.10266	212	cc
microtubule binding	0.219858	0.770134	-0.391444	-1.12081	130	mf
oxidoreductase activity acting on the aldehyde or oxo group of donors	0.220023	0.770134	-0.484337	-1.18405	29	mf
protein export from nucleus	0.220588	0.771217	-0.507511	-1.18665	23	bp
copii coated er to golgi transport vesicle	0.220982	0.771858	-0.451574	-1.16489	42	cc
aspartate family amino acid metabolic process	0.221709	0.773659	-0.479565	-1.17983	30	bp
myotube differentiation	0.222577	0.775949	-0.423141	-1.14419	61	bp
fatty acid binding	0.223039	0.776821	-0.507615	-1.18282	22	mf
aminoglycan biosynthetic process	0.224138	0.777394	0.316708	1.0977	40	bp
positive regulation of transmembrane transport	0.224138	0.777394	-0.398	-1.13389	111	bp
oxidoreductase activity acting on a sulfur group of donors	0.224265	0.777394	-0.505053	-1.1809	23	mf
phosphatidylinositol 3 phosphate binding	0.223881	0.777394	0.420699	1.14559	16	mf
semaphorin receptor binding	0.223881	0.777394	0.417411	1.13663	16	mf
erbb signaling pathway	0.225026	0.778561	-0.420515	-1.14835	68	bp
nuclear speck	0.225025	0.778561	-0.382669	-1.11011	161	cc
organic cation transport	0.225564	0.778564	0.348992	1.13393	32	bp
regulation of epithelial to mesenchymal transition	0.225877	0.778564	-0.44023	-1.16062	49	bp
early endosome membrane	0.225773	0.778564	-0.404381	-1.13687	95	cc
tau protein binding	0.225653	0.778564	-0.490866	-1.17663	27	mf
dna methylation	0.226131	0.778706	0.387649	1.12483	19	bp
cerebellar cortex development	0.226792	0.778954	-0.487295	-1.18144	28	bp
positive regulation of axon extension	0.227053	0.778954	0.410103	1.15361	17	bp
positive regulation of cellular component biogenesis	0.227	0.778954	-0.369568	-1.09043	251	bp
nuclear pore	0.227015	0.778954	-0.456576	-1.1627	39	cc
glycerophospholipid metabolic process	0.227273	0.778969	-0.386791	-1.11461	140	bp
membrane invagination	0.227483	0.778969	-0.477629	-1.17507	30	bp
organelle fission	0.228831	0.779215	-0.38166	-1.10848	163	bp
pigmentation	0.228108	0.779215	-0.429779	-1.15206	57	bp
regulation of endopeptidase activity	0.228745	0.779215	-0.384812	-1.11034	147	bp
regulation of protein acetylation	0.228409	0.779215	-0.460658	-1.16769	37	bp
triglyceride metabolic process	0.228814	0.779215	0.327284	1.11456	38	bp
er to golgi transport vesicle membrane	0.227879	0.779215	-0.50468	-1.18875	24	cc
axonal fasciculation	0.229713	0.780044	-0.549473	-1.1982	16	bp
regulation of lipid transport	0.229597	0.780044	-0.432994	-1.15578	55	bp
response to increased oxygen levels	0.229713	0.780044	-0.549347	-1.19793	16	bp
dephosphorylation	0.231855	0.781524	-0.381393	-1.10771	163	bp
macrophage differentiation	0.231788	0.781524	0.350998	1.11554	28	bp
multicellular organism growth	0.230608	0.781524	-0.418893	-1.14698	71	bp
necrotic cell death	0.23175	0.781524	-0.475081	-1.17275	31	bp
negative regulation of stress activated protein kinase signaling cascade	0.231051	0.781524	-0.514073	-1.18747	21	bp
positive regulation of actin filament bundle assembly	0.231471	0.781524	-0.463709	-1.17189	36	bp
post golgi vesicle mediated transport	0.230601	0.781524	-0.435999	-1.15807	52	bp
response to uv	0.231097	0.781524	-0.420932	-1.13821	61	bp
response to retinoic acid	0.232202	0.781973	-0.437979	-1.15675	50	bp
brush border	0.233925	0.787052	-0.444606	-1.15382	44	cc
neuroinflammatory response	0.235294	0.790209	-0.457756	-1.16639	38	bp
golgi associated vesicle membrane	0.235294	0.790209	-0.501827	-1.17336	23	cc
energy homeostasis	0.23652	0.793597	-0.504282	-1.17505	22	bp
axoneme	0.236784	0.793758	-0.441157	-1.15344	46	cc
negative regulation of neuron apoptotic process	0.237253	0.794602	-0.407194	-1.13172	86	bp
glial cell activation	0.237695	0.795356	-0.49829	-1.1805	25	bp
production of molecular mediator involved in inflammatory response	0.238149	0.796148	-0.447708	-1.14885	40	bp
metallopeptidase activity	0.238994	0.798243	-0.41561	-1.14217	74	mf
glycosyl compound catabolic process	0.240099	0.798297	-0.528948	-1.18487	18	bp
regulation of membrane depolarization	0.239718	0.798297	-0.485128	-1.17619	28	bp
brush border membrane	0.24	0.798297	-0.498827	-1.17497	24	cc
integrin binding	0.239669	0.798297	-0.403133	-1.12981	92	mf
tumor necrosis factor receptor superfamily binding	0.240099	0.798297	-0.528894	-1.18475	18	mf
regulation of neuron apoptotic process	0.240647	0.799394	-0.391224	-1.11784	123	bp
kidney morphogenesis	0.240964	0.799721	-0.43655	-1.15297	50	bp
calcium ion import	0.241935	0.80019	0.372978	1.13443	23	bp
glucose import	0.241339	0.80019	-0.473091	-1.1639	30	bp
mitochondrial rna metabolic process	0.242197	0.80019	-0.545328	-1.18916	16	bp
positive regulation of protein containing complex assembly	0.242019	0.80019	-0.400573	-1.12719	97	bp
protein complex oligomerization	0.241903	0.80019	-0.392598	-1.12032	117	bp
b cell differentiation	0.242902	0.801074	-0.415884	-1.13486	67	bp
regulation of release of sequestered calcium ion into cytosol	0.242873	0.801074	-0.459923	-1.16232	36	bp
hyaluronan metabolic process	0.244085	0.801368	-0.520114	-1.17282	19	bp
negative regulation of amide metabolic process	0.244078	0.801368	-0.400563	-1.12697	96	bp
negative regulation of intracellular signal transduction	0.243487	0.801368	-0.370046	-1.08948	232	bp
regulation of digestive system process	0.243902	0.801368	0.421532	1.13505	15	bp
regulation of leukocyte mediated cytotoxicity	0.243697	0.801368	-0.496032	-1.17515	25	bp
membrane lipid catabolic process	0.244499	0.801637	-0.508499	-1.17459	21	bp
pathway restricted smad protein phosphorylation	0.244604	0.801637	0.338408	1.1005	31	bp
regulation of protein dephosphorylation	0.245011	0.801821	-0.439795	-1.14133	44	bp
nuclear receptor coactivator activity	0.245098	0.801821	-0.500539	-1.17035	23	mf
cell cell junction organization	0.24822	0.803425	-0.392959	-1.11745	109	bp
negative regulation of endopeptidase activity	0.246006	0.803425	-0.417837	-1.12985	61	bp
negative regulation of production of molecular mediator of immune response	0.247821	0.803425	-0.518818	-1.1699	19	bp
negative regulation of response to cytokine stimulus	0.247972	0.803425	-0.47006	-1.16035	31	bp
negative regulation of smoothened signaling pathway	0.246231	0.803425	0.378578	1.0985	19	bp
negative regulation of vascular associated smooth muscle cell proliferation	0.246541	0.803425	-0.535583	-1.18033	17	bp
nucleoside metabolic process	0.247273	0.803425	-0.496829	-1.17026	24	bp
peroxisome organization	0.247525	0.803425	-0.526017	-1.17831	18	bp
protein monoubiquitination	0.247944	0.803425	-0.481012	-1.16621	28	bp
protein targeting to membrane	0.248087	0.803425	-0.432393	-1.1485	52	bp
regulation of cell killing	0.247972	0.803425	-0.470114	-1.16049	31	bp
hydro lyase activity	0.247972	0.803425	-0.470157	-1.16059	31	mf
regulation of neuroinflammatory response	0.248439	0.803426	-0.543775	-1.18578	16	bp
regulation of dendrite extension	0.248762	0.803761	-0.525234	-1.17655	18	bp
microvillus	0.24918	0.804402	-0.431366	-1.14577	52	cc
positive regulation of cell substrate junction organization	0.249686	0.804623	-0.549456	-1.17736	15	bp
protein tyrosine kinase activator activity	0.249688	0.804623	-0.542455	-1.1829	16	mf
cellular response to interleukin 1	0.25	0.804921	0.316647	1.10688	43	bp
nucleotide excision repair	0.250291	0.80515	-0.474374	-1.1597	29	bp
late endosome membrane	0.251572	0.807854	-0.413916	-1.13317	69	cc
rna polymerase ii specific dna binding transcription factor binding	0.251515	0.807854	-0.379821	-1.09912	153	mf
cell death in response to oxidative stress	0.252203	0.809169	-0.437849	-1.14479	46	bp
positive regulation of monoatomic ion transmembrane transport	0.252599	0.80973	-0.405655	-1.12612	83	bp
antigen processing and presentation	0.256801	0.811325	-0.427187	-1.14028	55	bp
cellular response to topologically incorrect protein	0.256801	0.811325	-0.426503	-1.13846	55	bp
glial cell migration	0.255172	0.811325	-0.462849	-1.15496	33	bp
in utero embryonic development	0.256024	0.811325	-0.37374	-1.09092	189	bp
mrna metabolic process	0.254254	0.811325	-0.367134	-1.08266	248	bp
negative regulation of hydrolase activity	0.256332	0.811325	-0.385753	-1.10451	130	bp
phospholipid metabolic process	0.255791	0.811325	-0.376848	-1.0975	171	bp
positive regulation of protein localization to membrane	0.256861	0.811325	-0.43104	-1.14112	51	bp
primary alcohol metabolic process	0.254257	0.811325	-0.451082	-1.14871	39	bp
regulation of b cell mediated immunity	0.254502	0.811325	-0.492479	-1.16673	25	bp
regulation of cellular component biogenesis	0.254745	0.811325	-0.351926	-1.05869	483	bp
regulation of leukocyte mediated immunity	0.255385	0.811325	-0.395695	-1.11949	101	bp
regulation of protein containing complex disassembly	0.255048	0.811325	-0.414484	-1.12465	63	bp
rna phosphodiester bond hydrolysis	0.255713	0.811325	-0.426618	-1.13833	53	bp
sulfur compound catabolic process	0.254705	0.811325	-0.547582	-1.17335	15	bp
g protein coupled amine receptor activity	0.253659	0.811325	0.420398	1.13199	15	mf
hydrolase activity acting on carbon nitrogen but not peptide bonds in cyclic amidines	0.25593	0.811325	-0.539903	-1.17733	16	mf
b cell homeostasis	0.257783	0.811442	-0.516006	-1.16355	19	bp
positive regulation of muscle cell apoptotic process	0.257215	0.811442	-0.545611	-1.16912	15	bp
regulation of microtubule polymerization or depolymerization	0.257675	0.811442	-0.433082	-1.14177	49	bp
rna processing	0.257742	0.811442	-0.360224	-1.06991	308	bp
actin cytoskeleton reorganization	0.259259	0.812597	-0.413412	-1.12374	64	bp
cd4 positive alpha beta t cell activation	0.259056	0.812597	-0.429827	-1.13791	51	bp
exocytosis	0.258517	0.812597	-0.372732	-1.08849	199	bp
lipid storage	0.25905	0.812597	-0.448949	-1.14395	38	bp
positive regulation of dendritic spine development	0.258706	0.812597	-0.512352	-1.16663	20	bp
cellular metabolic compound salvage	0.259675	0.813206	-0.538213	-1.17365	16	bp
nucleobase containing compound transport	0.26078	0.814832	-0.396472	-1.11978	100	bp
positive regulation of actin filament polymerization	0.261029	0.814832	-0.494673	-1.15663	23	bp
positive regulation of cell junction assembly	0.261105	0.814832	-0.422758	-1.13129	56	bp
regulation of viral induced cytoplasmic pattern recognition receptor signaling pathway	0.261307	0.814832	0.376113	1.09135	19	bp
response to estrogen	0.26122	0.814832	-0.461957	-1.14849	32	bp
heterochromatin organization	0.261905	0.815962	0.355698	1.11711	26	bp
alcohol binding	0.262115	0.815962	-0.433753	-1.13922	48	mf
lipid biosynthetic process	0.262737	0.816704	-0.359723	-1.07123	328	bp
calcium dependent protein binding	0.262799	0.816704	-0.458605	-1.15158	34	mf
regulation of alcohol biosynthetic process	0.26303	0.816731	-0.492243	-1.15946	24	bp
regulation of presynapse organization	0.263441	0.817314	0.367209	1.10196	22	bp
outflow tract septum morphogenesis	0.264669	0.82043	-0.536957	-1.17091	16	bp
liver morphogenesis	0.265997	0.821944	-0.540874	-1.15897	15	bp
negative regulation of hormone secretion	0.265734	0.821944	0.339434	1.08453	29	bp
porphyrin containing compound metabolic process	0.266504	0.821944	-0.503669	-1.16344	21	bp
response to ionizing radiation	0.265946	0.821944	-0.420854	-1.12814	57	bp
ribonucleoprotein granule	0.266194	0.821944	-0.390304	-1.11342	112	cc
ubiquitin like protein conjugating enzyme activity	0.266501	0.821944	-0.513555	-1.15803	19	mf
beta catenin binding	0.267108	0.823115	-0.435852	-1.137	45	mf
cellular response to oxygen levels	0.26743	0.823414	-0.400059	-1.11189	86	bp
aortic valve morphogenesis	0.269095	0.823466	-0.475155	-1.15201	28	bp
biological process involved in interaction with symbiont	0.273756	0.823466	-0.443892	-1.13106	38	bp
cardiac septum development	0.27263	0.823466	-0.412193	-1.11458	61	bp
cell substrate junction organization	0.27027	0.823466	-0.419777	-1.12525	57	bp
clathrin dependent endocytosis	0.274738	0.823466	-0.466088	-1.13944	29	bp
development of primary sexual characteristics	0.268994	0.823466	-0.394205	-1.11337	100	bp
focal adhesion assembly	0.269824	0.823466	-0.432093	-1.13486	48	bp
gliogenesis	0.267875	0.823466	-0.37404	-1.09036	176	bp
heterotypic cell cell adhesion	0.275313	0.823466	-0.454617	-1.14157	34	bp
hindbrain development	0.268828	0.823466	-0.405717	-1.1186	78	bp
hindlimb morphogenesis	0.273632	0.823466	0.406695	1.10745	16	bp
microtubule cytoskeleton organization involved in mitosis	0.272919	0.823466	-0.409768	-1.11692	65	bp
negative regulation of tumor necrosis factor superfamily cytokine production	0.275	0.823466	0.342288	1.09021	27	bp
positive regulation of phosphatase activity	0.271698	0.823466	-0.52505	-1.15712	17	bp
positive regulation of potassium ion transmembrane transporter activity	0.274752	0.823466	-0.515146	-1.15395	18	bp
positive regulation of proteasomal ubiquitin dependent protein catabolic process	0.273553	0.823466	-0.446151	-1.13616	39	bp
positive regulation of secretion	0.273737	0.823466	-0.377673	-1.09247	151	bp
positive regulation of vasoconstriction	0.274214	0.823466	-0.523916	-1.15462	17	bp
protein polymerization	0.27153	0.823466	-0.38426	-1.10021	129	bp
regulation of hormone metabolic process	0.271739	0.823466	0.373779	1.08688	21	bp
regulation of oxidative stress induced cell death	0.270239	0.823466	-0.456619	-1.1498	35	bp
regulation of protein containing complex assembly	0.268072	0.823466	-0.372021	-1.08579	194	bp
regulation of telomere maintenance	0.27051	0.823466	-0.434885	-1.12859	44	bp
response to cytokine	0.271728	0.823466	-0.354273	-1.06015	410	bp
somatic diversification of immunoglobulins	0.268409	0.823466	-0.478973	-1.14812	27	bp
t cell apoptotic process	0.271445	0.823466	-0.474081	-1.14941	28	bp
cortical actin cytoskeleton	0.270089	0.823466	-0.438159	-1.13029	42	cc
cul3 ring ubiquitin ligase complex	0.272956	0.823466	-0.52445	-1.15579	17	cc
microbody membrane	0.273864	0.823466	-0.448153	-1.13599	37	cc
platelet alpha granule	0.274211	0.823466	-0.41952	-1.11939	53	cc
sarcoplasmic reticulum membrane	0.275152	0.823466	-0.489258	-1.15243	24	cc
misfolded protein binding	0.268414	0.823466	-0.534573	-1.16571	16	mf
oxidoreductase activity acting on nad p h	0.272727	0.823466	-0.433805	-1.12579	44	mf
protein serine threonine kinase activator activity	0.271147	0.823466	-0.465144	-1.14822	31	mf
transcription coactivator activity	0.2706	0.823466	-0.389475	-1.10754	109	mf
g protein activity	0.275735	0.824057	-0.493338	-1.14955	22	mf
cellular response to extracellular stimulus	0.282675	0.824859	-0.38643	-1.10249	119	bp
cellular response to unfolded protein	0.28304	0.824859	-0.428	-1.12411	48	bp
ceramide biosynthetic process	0.281933	0.824859	-0.457608	-1.13768	32	bp
cholesterol efflux	0.276284	0.824859	-0.500052	-1.15508	21	bp
cytokine production involved in inflammatory response	0.278729	0.824859	-0.499116	-1.15292	21	bp
heart valve development	0.280702	0.824859	-0.426087	-1.12333	49	bp
intermembrane lipid transfer	0.280941	0.824859	-0.511625	-1.14607	18	bp
membrane depolarization	0.282705	0.824859	-0.431796	-1.12057	44	bp
negative regulation of leukocyte mediated immunity	0.281723	0.824859	-0.464098	-1.13457	29	bp
negative regulation of lipid biosynthetic process	0.28266	0.824859	-0.473377	-1.13471	27	bp
negative regulation of proteasomal protein catabolic process	0.281761	0.824859	-0.521966	-1.15032	17	bp
negative regulation of reactive oxygen species metabolic process	0.277311	0.824859	-0.487053	-1.15388	25	bp
nephron morphogenesis	0.277149	0.824859	-0.441797	-1.12572	38	bp
neurotransmitter receptor internalization	0.277987	0.824859	-0.523284	-1.15322	17	bp
nucleoside monophosphate biosynthetic process	0.279951	0.824859	-0.49877	-1.15212	21	bp
nucleosome organization	0.281863	0.824859	-0.490031	-1.14578	23	bp
positive regulation of epithelial cell differentiation	0.280559	0.824859	-0.464749	-1.13617	29	bp
positive regulation of membrane permeability	0.283196	0.824859	-0.470226	-1.14006	28	bp
positive regulation of organelle assembly	0.282633	0.824859	-0.443698	-1.12991	39	bp
protein acetylation	0.277778	0.824859	-0.404038	-1.11247	76	bp
regulation of cell junction assembly	0.280648	0.824859	-0.386824	-1.10362	119	bp
regulation of jun kinase activity	0.283196	0.824859	-0.469663	-1.13869	28	bp
regulation of protein deacetylation	0.281863	0.824859	-0.48955	-1.14465	23	bp
regulation of signal transduction by p53 class mediator	0.277902	0.824859	-0.435436	-1.12326	42	bp
sex differentiation	0.283401	0.824859	-0.384564	-1.09844	121	bp
skeletal muscle organ development	0.282132	0.824859	-0.40083	-1.1082	81	bp
toxin transport	0.279412	0.824859	-0.491221	-1.14856	23	bp
tyrosine phosphorylation of stat protein	0.280502	0.824859	-0.446674	-1.12884	36	bp
ion channel complex	0.283433	0.824859	0.239896	0.992034	149	cc
transcription repressor complex	0.28	0.824859	0.325831	1.09549	35	cc
lipid transfer activity	0.280941	0.824859	-0.511625	-1.14607	18	mf
o acyltransferase activity	0.278402	0.824859	-0.528406	-1.15226	16	mf
protein phosphatase regulator activity	0.278271	0.824859	-0.432612	-1.12269	44	mf
copper ion binding	0.284051	0.826003	-0.463628	-1.13343	29	mf
embryonic skeletal system development	0.287356	0.827072	0.293901	1.06547	54	bp
erythrocyte homeostasis	0.286164	0.827072	-0.406628	-1.11321	69	bp
positive regulation of calcium ion transmembrane transport	0.287174	0.827072	-0.440424	-1.12157	39	bp
pyrimidine containing compound catabolic process	0.287805	0.827072	0.404086	1.08807	15	bp
regulation of glucose import	0.286915	0.827072	-0.483228	-1.14482	25	bp
regulation of leukocyte adhesion to vascular endothelial cell	0.287141	0.827072	-0.525268	-1.14542	16	bp
regulation of phagocytosis	0.285871	0.827072	-0.424323	-1.12068	50	bp
response to amino acid starvation	0.286223	0.827072	-0.472388	-1.13234	27	bp
skeletal muscle tissue regeneration	0.286426	0.827072	-0.507082	-1.14343	19	bp
ventricular system development	0.287805	0.827072	0.402398	1.08352	15	bp
golgi cisterna	0.287611	0.827072	-0.430329	-1.1248	47	cc
amyloid beta binding	0.286181	0.827072	-0.418873	-1.11809	55	mf
catalytic activity acting on rna	0.287449	0.827072	-0.380116	-1.08979	133	mf
receptor tyrosine kinase binding	0.287343	0.827072	-0.445262	-1.12527	36	mf
smad binding	0.287037	0.827072	0.308432	1.07816	43	mf
hsp70 protein binding	0.288509	0.828445	-0.496366	-1.14657	21	mf
vesicle fusion to plasma membrane	0.289308	0.83009	-0.518771	-1.14328	17	bp
regulation of mitochondrial membrane permeability	0.289838	0.830961	-0.45837	-1.12768	30	bp
excretion	0.290842	0.83102	-0.509963	-1.14234	18	bp
fatty acid derivative biosynthetic process	0.290168	0.83102	-0.478247	-1.1406	26	bp
protein k63 linked ubiquitination	0.290993	0.83102	-0.458333	-1.12759	30	bp
regulation of bmp signaling pathway	0.29093	0.83102	0.287958	1.05024	57	bp
dna binding transcription factor binding	0.290581	0.83102	-0.366222	-1.07394	214	mf
lymphocyte activation involved in immune response	0.293388	0.832281	-0.39657	-1.10694	88	bp
mitotic cell cycle process	0.293706	0.832281	-0.357101	-1.06063	308	bp
negative regulation of viral genome replication	0.292597	0.832281	-0.466461	-1.13093	28	bp
neurotrophin signaling pathway	0.293399	0.832281	-0.49406	-1.14124	21	bp
positive regulation of peptidyl serine phosphorylation	0.292035	0.832281	-0.428894	-1.12105	47	bp
protein lipid complex subunit organization	0.292135	0.832281	-0.523234	-1.14099	16	bp
protein localization to vacuole	0.293454	0.832281	-0.434411	-1.11473	40	bp
golgi cisterna membrane	0.293515	0.832281	-0.449911	-1.12975	34	cc
monooxygenase activity	0.293233	0.832281	0.329218	1.06969	32	mf
protein dimerization activity	0.293706	0.832281	-0.349616	-1.05112	474	mf
carbohydrate biosynthetic process	0.29641	0.833325	-0.386917	-1.09466	101	bp
cellular response to inorganic substance	0.29798	0.833325	-0.380147	-1.08811	128	bp
cell activation involved in immune response	0.295547	0.833325	-0.376232	-1.08489	143	bp
cerebral cortex development	0.298633	0.833325	-0.404231	-1.10306	67	bp
intraciliary transport	0.297794	0.833325	-0.486478	-1.13357	22	bp
lymphocyte apoptotic process	0.298643	0.833325	-0.437531	-1.11485	38	bp
lymph vessel development	0.296389	0.833325	-0.50409	-1.13669	19	bp
mitotic dna integrity checkpoint signaling	0.297511	0.833325	-0.437805	-1.11555	38	bp
mucopolysaccharide metabolic process	0.298851	0.833325	0.292521	1.06047	54	bp
negative regulation of cellular catabolic process	0.295918	0.833325	-0.385333	-1.0939	104	bp
negative regulation of signal transduction by p53 class mediator	0.297129	0.833325	-0.521207	-1.13656	16	bp
positive regulation of peptidyl tyrosine phosphorylation	0.297071	0.833325	-0.396805	-1.0969	80	bp
protein localization to extracellular region	0.294652	0.833325	-0.372457	-1.0816	165	bp
regulation of long term synaptic potentiation	0.296767	0.833325	-0.456533	-1.12316	30	bp
response to extracellular stimulus	0.297	0.833325	-0.36096	-1.06435	244	bp
response to metal ion	0.295591	0.833325	-0.368033	-1.07557	206	bp
response to reactive oxygen species	0.298661	0.833325	-0.390617	-1.09898	96	bp
sister chromatid cohesion	0.294554	0.833325	-0.508247	-1.1385	18	bp
channel inhibitor activity	0.295343	0.833325	-0.487992	-1.13709	22	mf
gdp binding	0.297118	0.833325	-0.428303	-1.11151	44	mf
isomerase activity	0.297694	0.833325	-0.399669	-1.09836	74	mf
cellular lipid catabolic process	0.299084	0.833342	-0.384004	-1.09199	109	bp
microvillus organization	0.299517	0.833913	0.387659	1.09047	17	bp
nucleotidyltransferase activity	0.300319	0.835513	-0.406441	-1.09903	61	mf
maturation of ssu rrna	0.300743	0.836055	-0.50697	-1.13564	18	bp
nuclear chromosome segregation	0.30102	0.836193	-0.383853	-1.0897	104	bp
carbohydrate transmembrane transport	0.3023	0.836195	-0.420056	-1.10941	50	bp
developmental cell growth	0.303245	0.836195	-0.375141	-1.08104	144	bp
modulation by host of symbiont process	0.302678	0.836195	-0.457616	-1.11873	29	bp
negative regulation of tissue remodeling	0.302384	0.836195	-0.531465	-1.13881	15	bp
quinone metabolic process	0.30137	0.836195	-0.502382	-1.13283	19	bp
regulation of peptidyl threonine phosphorylation	0.302122	0.836195	-0.519658	-1.13319	16	bp
renal system development	0.302817	0.836195	-0.368684	-1.07515	184	bp
t cell migration	0.301663	0.836195	-0.465431	-1.11566	27	bp
glutamatergic synapse	0.303303	0.836195	-0.3592	-1.06208	269	cc
phagocytic vesicle membrane	0.303132	0.836195	-0.429452	-1.10847	43	cc
response to insulin	0.303644	0.836504	-0.377702	-1.08291	134	bp
nuclear export	0.304211	0.837436	-0.40355	-1.09995	66	bp
regulation of chondrocyte differentiation	0.304726	0.837597	-0.499517	-1.13741	20	bp
type i interferon production	0.304636	0.837597	-0.424664	-1.10782	45	bp
regulation of actin filament based process	0.305221	0.838328	-0.36754	-1.07268	193	bp
calcium ion regulated exocytosis of neurotransmitter	0.306931	0.839191	-0.505026	-1.13128	18	bp
cellular response to abiotic stimulus	0.307381	0.839191	-0.372836	-1.07694	149	bp
polysaccharide biosynthetic process	0.307068	0.839191	-0.456317	-1.12643	31	bp
positive regulation of p38mapk cascade	0.307317	0.839191	0.398511	1.07306	15	bp
positive regulation of protein containing complex disassembly	0.30597	0.839191	-0.499039	-1.13632	20	bp
regulation of mononuclear cell migration	0.306609	0.839191	-0.411262	-1.10052	56	bp
regulation of nmda receptor activity	0.307116	0.839191	-0.516297	-1.12586	16	bp
response to copper ion	0.307597	0.839191	-0.500759	-1.12917	19	bp
rna polymerase core enzyme binding	0.307403	0.839191	-0.529811	-1.13527	15	mf
maintenance of protein location in cell	0.308046	0.839792	-0.448892	-1.12013	33	bp
positive regulation of binding	0.309053	0.840661	-0.391332	-1.08761	84	bp
tertiary granule	0.308884	0.840661	-0.391267	-1.09655	92	cc
sh3 domain binding	0.308901	0.840661	-0.400413	-1.09592	70	mf
glutamate metabolic process	0.309291	0.840684	-0.488628	-1.12869	21	bp
cellular response to lipoprotein particle stimulus	0.309701	0.841176	-0.49806	-1.13409	20	bp
antimicrobial humoral response	0.310552	0.841993	-0.468732	-1.1179	26	bp
regulation of superoxide metabolic process	0.310692	0.841993	-0.511118	-1.12641	17	bp
helicase activity	0.310235	0.841993	-0.406813	-1.09708	60	mf
antigen processing and presentation of peptide antigen via mhc class i	0.31211	0.842299	-0.514245	-1.12138	16	bp
meiosis i cell cycle process	0.312	0.842299	0.322751	1.08513	35	bp
neural nucleus development	0.312145	0.842299	-0.434609	-1.10676	39	bp
regulation of potassium ion transmembrane transporter activity	0.312429	0.842299	-0.437229	-1.10497	36	bp
regulation of steroid biosynthetic process	0.312644	0.842299	-0.446709	-1.11469	33	bp
postsynaptic density membrane	0.312303	0.842299	-0.401341	-1.09517	67	cc
collagen binding	0.312217	0.842299	-0.434076	-1.10605	38	mf
cytoskeletal motor activity	0.311404	0.842299	-0.420905	-1.10967	49	mf
dna repair	0.314629	0.843583	-0.366443	-1.07005	200	bp
negative regulation of leukocyte proliferation	0.31448	0.843583	-0.433408	-1.10435	38	bp
protein sumoylation	0.313539	0.843583	-0.463311	-1.11058	27	bp
recombinational repair	0.313596	0.843583	-0.420581	-1.10882	49	bp
regulation of steroid metabolic process	0.314732	0.843583	-0.430653	-1.10932	41	bp
tumor necrosis factor superfamily cytokine production	0.31385	0.843583	0.267688	1.02021	78	bp
enzyme inhibitor activity	0.314141	0.843583	-0.371203	-1.07418	153	mf
negative regulation of gene expression epigenetic	0.315476	0.843726	0.338055	1.0617	26	bp
negative regulation of oxidative stress induced cell death	0.315152	0.843726	-0.475035	-1.11893	24	bp
regulation of dna damage response signal transduction by p53 class mediator	0.315403	0.843726	-0.486314	-1.12335	21	bp
apoptotic process involved in development	0.316176	0.843875	-0.480645	-1.11997	22	bp
brain morphogenesis	0.316626	0.843875	-0.484761	-1.11976	21	bp
regulation of adaptive immune response	0.3159	0.843875	-0.392007	-1.08364	80	bp
regulation of cellular extravasation	0.316583	0.843875	0.36034	1.04558	19	bp
regulation of defense response	0.316683	0.843875	-0.353445	-1.05038	310	bp
ensheathment of neurons	0.317477	0.845374	-0.387505	-1.08539	91	bp
regulation of morphogenesis of a branching structure	0.317811	0.845651	-0.454005	-1.1099	29	bp
dendritic cell migration	0.318408	0.846009	0.388847	1.05885	16	bp
dna synthesis involved in dna repair	0.318408	0.846009	0.388699	1.05845	16	bp
positive regulation of animal organ morphogenesis	0.318804	0.846215	-0.497279	-1.12133	19	bp
mitotic spindle	0.318947	0.846215	-0.399611	-1.08921	66	cc
positive regulation of i kappab kinase nf kappab signaling	0.319459	0.846277	-0.390173	-1.08439	84	bp
protein modification by small protein removal	0.319664	0.846277	-0.398468	-1.08814	68	bp
tetrapyrrole metabolic process	0.319328	0.846277	-0.470048	-1.11359	25	bp
blood vessel endothelial cell migration	0.320419	0.846442	-0.397998	-1.08931	70	bp
regulation of nucleocytoplasmic transport	0.320219	0.846442	-0.411269	-1.09239	52	bp
regulation of protein binding	0.319959	0.846442	-0.382905	-1.07936	99	bp
cell cell junction assembly	0.322884	0.846878	-0.391	-1.08102	81	bp
cilium organization	0.323589	0.846878	-0.369069	-1.07074	160	bp
ear development	0.323209	0.846878	0.257814	1.04618	109	bp
nucleoside monophosphate metabolic process	0.322727	0.846878	-0.434971	-1.10257	37	bp
positive regulation of growth	0.322548	0.846878	-0.378256	-1.08079	123	bp
positive regulation of phosphatidylinositol 3 kinase signaling	0.32167	0.846878	-0.42944	-1.10197	40	bp
positive regulation of protein tyrosine kinase activity	0.323529	0.846878	-0.473326	-1.10672	23	bp
stress fiber assembly	0.322684	0.846878	-0.401174	-1.08479	61	bp
superoxide metabolic process	0.322989	0.846878	-0.443434	-1.10651	33	bp
viral process	0.321608	0.846878	-0.365818	-1.06712	186	bp
ciliary transition zone	0.323291	0.846878	-0.44847	-1.10706	31	cc
phagocytic vesicle	0.322917	0.846878	-0.390968	-1.08346	82	cc
e box binding	0.323383	0.846878	0.386098	1.05136	16	mf
response to nerve growth factor	0.32413	0.847688	-0.469325	-1.11188	25	bp
metencephalon development	0.324411	0.847819	-0.404154	-1.08749	59	bp
l glutamate import	0.32494	0.848596	-0.463653	-1.10579	26	bp
regulation of anatomical structure size	0.325325	0.848997	-0.357478	-1.05537	254	bp
cell body	0.325674	0.849303	-0.35254	-1.05132	338	cc
dna packaging complex	0.326087	0.849774	0.365592	1.06307	21	cc
myeloid cell homeostasis	0.326446	0.850106	-0.387584	-1.08186	88	bp
regulation of cell morphogenesis	0.326923	0.850743	-0.372778	-1.07191	137	bp
positive regulation of erk1 and erk2 cascade	0.327443	0.851491	-0.388095	-1.07737	83	bp
erk1 and erk2 cascade	0.327935	0.851562	-0.372735	-1.07443	142	bp
regulation of heart growth	0.327869	0.851562	0.314986	1.07348	37	bp
oxidoreductase activity acting on the ch ch group of donors	0.328485	0.852386	-0.471074	-1.1096	24	mf
chondrocyte differentiation	0.329435	0.853679	0.281816	1.02336	59	bp
long chain fatty acid metabolic process	0.329682	0.853679	-0.414677	-1.0952	50	bp
ribonucleoside monophosphate biosynthetic process	0.32956	0.853679	-0.500533	-1.10309	17	bp
dna templated transcription initiation	0.330396	0.854321	-0.416288	-1.09335	48	bp
regulation of production of molecular mediator of immune response	0.330208	0.854321	-0.388692	-1.07715	82	bp
type b pancreatic cell proliferation	0.330836	0.854855	-0.507636	-1.10697	16	bp
transferase activity transferring sulphur containing groups	0.33125	0.855321	0.330188	1.05167	27	mf
negative regulation of locomotion	0.331653	0.855641	-0.365976	-1.06586	182	bp
neuron apoptotic process	0.331984	0.855641	-0.372219	-1.07294	142	bp
regulation of extracellular matrix organization	0.332542	0.855641	-0.458817	-1.09981	27	bp
regulation of tumor necrosis factor mediated signaling pathway	0.332503	0.855641	-0.490928	-1.10701	19	bp
ruffle assembly	0.332108	0.855641	-0.470351	-1.09976	23	bp
negative regulation of autophagy	0.332957	0.856109	-0.426201	-1.09366	40	bp
presynapse organization	0.333333	0.856475	0.322253	1.0585	33	bp
regulation of atp dependent activity	0.333705	0.85683	-0.42496	-1.09465	41	bp
amyloid precursor protein metabolic process	0.339602	0.860286	-0.417536	-1.09137	47	bp
export from cell	0.335664	0.860286	-0.346949	-1.04043	436	bp
glomerular epithelial cell differentiation	0.340025	0.860286	-0.516663	-1.1071	15	bp
mast cell activation	0.340402	0.860286	-0.422115	-1.0889	42	bp
mitotic spindle assembly	0.340528	0.860286	-0.460001	-1.09708	26	bp
mrna 3 end processing	0.337065	0.860286	-0.489748	-1.11516	20	bp
neurotransmitter secretion	0.335404	0.860286	-0.384666	-1.07896	93	bp
organic hydroxy compound transport	0.340404	0.860286	-0.374265	-1.07106	126	bp
positive regulation of cysteine type endopeptidase activity	0.340671	0.860286	-0.3927	-1.07508	69	bp
pulmonary valve morphogenesis	0.337516	0.860286	-0.517128	-1.10809	15	bp
regulation of cellular component size	0.339376	0.860286	-0.363952	-1.06094	178	bp
regulation of centrosome cycle	0.33701	0.860286	-0.472572	-1.10116	22	bp
regulation of long term neuronal synaptic plasticity	0.33877	0.860286	-0.516888	-1.10758	15	bp
regulation of membrane permeability	0.340498	0.860286	-0.426598	-1.08699	38	bp
regulation of notch signaling pathway	0.339623	0.860286	0.304034	1.04944	42	bp
regulation of platelet activation	0.337292	0.860286	-0.457842	-1.09747	27	bp
regulation of protein secretion	0.340426	0.860286	-0.374888	-1.06956	119	bp
scf dependent proteasomal ubiquitin dependent protein catabolic process	0.33701	0.860286	-0.468687	-1.09587	23	bp
cornified envelope	0.336683	0.860286	0.358263	1.03956	19	cc
germ cell nucleus	0.335758	0.860286	-0.469228	-1.10525	24	cc
alpha tubulin binding	0.340686	0.860286	-0.471611	-1.09892	22	mf
catalytic activity acting on a nucleic acid	0.339679	0.860286	-0.361718	-1.05808	208	mf
lipid transporter activity	0.340671	0.860286	-0.392429	-1.07434	69	mf
protein folding chaperone	0.339022	0.860286	-0.438094	-1.10008	34	mf
perikaryon	0.341262	0.861145	-0.383172	-1.07325	91	cc
negative regulation of lipid metabolic process	0.342163	0.862807	-0.417765	-1.08982	45	bp
sensory perception of smell	0.342391	0.862807	0.361227	1.05038	21	bp
microtubule cytoskeleton organization	0.344344	0.86403	-0.355377	-1.04943	260	bp
positive regulation of leukocyte mediated immunity	0.344262	0.86403	-0.404583	-1.07969	54	bp
positive regulation of striated muscle cell differentiation	0.344363	0.86403	-0.470525	-1.09639	22	bp
response to fungus	0.343396	0.86403	-0.496483	-1.09416	17	bp
cyclin dependent protein kinase holoenzyme complex	0.344242	0.86403	-0.465388	-1.0962	24	cc
cysteine type endopeptidase regulator activity involved in apoptotic process	0.343321	0.86403	-0.502788	-1.0964	16	mf
general transcription initiation factor binding	0.344527	0.86403	-0.486274	-1.10725	20	mf
positive regulation of cytokine production involved in immune response	0.345023	0.864681	-0.424928	-1.08274	38	bp
cellular response to insulin stimulus	0.347692	0.864725	-0.375706	-1.06471	107	bp
chromosome localization	0.346466	0.864725	-0.443695	-1.09527	31	bp
neuron projection guidance	0.346416	0.864725	0.245643	0.967117	141	bp
positive regulation of map kinase activity	0.347872	0.864725	-0.395852	-1.07241	62	bp
pulmonary valve development	0.347772	0.864725	-0.494303	-1.10726	18	bp
regulation of cellular carbohydrate metabolic process	0.347027	0.864725	-0.400656	-1.07399	57	bp
regulation of neurotransmitter secretion	0.347541	0.864725	-0.406663	-1.08015	52	bp
response to hormone	0.347652	0.864725	-0.347467	-1.03986	411	bp
beta tubulin binding	0.345588	0.864725	-0.465375	-1.08813	23	mf
lipid binding	0.347652	0.864725	-0.348144	-1.04133	378	mf
nuclear receptor binding	0.346237	0.864725	-0.401811	-1.07932	58	mf
protein tyrosine serine threonine phosphatase activity	0.346734	0.864725	0.354597	1.02892	19	mf
cellular component maintenance	0.348123	0.864761	-0.435821	-1.09437	34	bp
amino sugar metabolic process	0.350746	0.867301	-0.483711	-1.10142	20	bp
angiogenesis involved in wound healing	0.350515	0.867301	0.376906	1.06282	18	bp
cellular response to light stimulus	0.350993	0.867301	-0.41187	-1.07444	45	bp
intra golgi vesicle mediated transport	0.350248	0.867301	-0.493166	-1.10472	18	bp
positive regulation of leukocyte degranulation	0.350063	0.867301	-0.513913	-1.1012	15	bp
regulation of carbohydrate metabolic process	0.350105	0.867301	-0.391025	-1.07461	74	bp
regulation of cardiac muscle cell membrane repolarization	0.350811	0.867301	-0.501381	-1.09333	16	bp
scf ubiquitin ligase complex	0.351039	0.867301	-0.443983	-1.09229	30	cc
osteoclast differentiation	0.351469	0.867778	-0.40324	-1.07595	53	bp
dna replication	0.351856	0.868148	0.240827	0.980417	107	bp
extrinsic apoptotic signaling pathway via death domain receptors	0.352423	0.868962	-0.414106	-1.08271	46	bp
cellular response to alkaloid	0.353301	0.869054	-0.47609	-1.09973	21	bp
positive regulation of nervous system process	0.353535	0.869054	0.346701	1.02355	20	bp
positive regulation of proteolysis	0.353179	0.869054	-0.364055	-1.05818	167	bp
response to amyloid beta	0.352941	0.869054	0.321812	1.03489	30	bp
calcium ion binding	0.353646	0.869054	-0.350819	-1.04261	309	mf
glycerolipid biosynthetic process	0.35461	0.869673	-0.374077	-1.06604	115	bp
positive regulation of protein acetylation	0.354478	0.869673	-0.483112	-1.10005	20	bp
regulation of synapse structure or activity	0.354251	0.869673	-0.368386	-1.06227	143	bp
cellular response to amyloid beta	0.35625	0.869888	0.326955	1.04137	27	bp
circadian regulation of gene expression	0.357724	0.869888	0.319498	1.05555	34	bp
establishment of protein localization to plasma membrane	0.354949	0.869888	-0.434243	-1.09041	34	bp
fc epsilon receptor signaling pathway	0.357673	0.869888	-0.489462	-1.09642	18	bp
filopodium assembly	0.357724	0.869888	0.32103	1.06061	34	bp
meiotic chromosome segregation	0.357143	0.869888	0.328699	1.03232	26	bp
microtubule polymerization	0.358259	0.869888	-0.416435	-1.07425	42	bp
myeloid cell development	0.358259	0.869888	-0.416363	-1.07406	42	bp
nucleus organization	0.355653	0.869888	-0.40603	-1.07491	51	bp
peptidyl threonine modification	0.357838	0.869888	-0.398592	-1.06846	57	bp
positive regulation of muscle cell differentiation	0.357883	0.869888	-0.436128	-1.08428	32	bp
protein localization to chromosome telomeric region	0.355805	0.869888	-0.500199	-1.09075	16	bp
protein localization to lysosome	0.356732	0.869888	-0.436601	-1.08545	32	bp
regulation of synaptic vesicle exocytosis	0.356322	0.869888	-0.43513	-1.08579	33	bp
sarcolemma	0.355317	0.869888	0.258839	1.01316	90	cc
actin filament polymerization	0.359539	0.870714	-0.389688	-1.07093	74	bp
positive regulation of mapk cascade	0.359438	0.870714	-0.357126	-1.04799	219	bp
postsynaptic modulation of chemical synaptic transmission	0.360947	0.870714	0.33762	1.04543	25	bp
regulation of cytosolic calcium ion concentration	0.36	0.870714	0.309432	1.04035	35	bp
regulation of gluconeogenesis	0.360976	0.870714	0.384154	1.0344	15	bp
regulation of glucose transmembrane transport	0.36092	0.870714	-0.433643	-1.08208	33	bp
striated muscle adaptation	0.360697	0.870714	-0.480029	-1.09303	20	bp
schaffer collateral ca1 synapse	0.360587	0.870714	-0.389396	-1.06621	71	cc
dna helicase activity	0.360697	0.870714	-0.479938	-1.09283	20	mf
nucleobase containing compound kinase activity	0.358911	0.870714	-0.489044	-1.09548	18	mf
cytokine activity	0.361433	0.871244	-0.392961	-1.07111	65	mf
maintenance of location	0.361895	0.871784	-0.36269	-1.05224	160	bp
inorganic ion import across plasma membrane	0.36231	0.872211	0.275658	1.0218	63	bp
animal organ regeneration	0.362912	0.873048	-0.431344	-1.08313	34	bp
atpase binding	0.363135	0.873048	-0.409394	-1.06798	45	mf
fibroblast migration	0.36342	0.873162	-0.451767	-1.08291	27	bp
cellular modified amino acid biosynthetic process	0.363864	0.873311	-0.505614	-1.08342	15	bp
positive regulation of calcium ion transmembrane transporter activity	0.363971	0.873311	-0.460213	-1.07606	23	bp
recycling endosome	0.364198	0.873311	-0.376793	-1.06213	99	cc
negative regulation of protein localization	0.366081	0.875058	-0.378394	-1.05987	91	bp
negative regulation of proteolysis	0.365755	0.875058	-0.372345	-1.06244	118	bp
positive regulation of nucleotide metabolic process	0.365672	0.875058	-0.479368	-1.09153	20	bp
regulation of actomyosin structure organization	0.36612	0.875058	-0.403466	-1.07166	52	bp
regulation of cardiac muscle cell proliferation	0.365591	0.875058	0.344398	1.04751	23	bp
dna conformation change	0.367161	0.875262	-0.427072	-1.07539	35	bp
positive regulation of cold induced thermogenesis	0.366703	0.875262	-0.398973	-1.06497	55	bp
response to calcium ion	0.36701	0.875262	-0.380241	-1.06372	89	bp
cluster of actin based cell projections	0.367021	0.875262	-0.393525	-1.0661	62	cc
transmission of nerve impulse	0.368482	0.87784	-0.437574	-1.08016	31	bp
transcription factor binding	0.369369	0.879382	-0.352538	-1.04138	259	mf
positive regulation of signaling receptor activity	0.370948	0.881423	-0.455052	-1.07807	25	bp
secretion	0.370629	0.881423	-0.344	-1.03349	463	bp
transcription coregulator binding	0.370787	0.881423	0.298494	1.06144	50	mf
pallium development	0.372428	0.882218	-0.375986	-1.05986	99	bp
sexual reproduction	0.372627	0.882218	-0.350787	-1.04049	296	bp
golgi lumen	0.372727	0.882218	-0.423579	-1.0737	37	cc
histone methyltransferase complex	0.371891	0.882218	-0.477689	-1.08771	20	cc
calcium dependent phospholipid binding	0.371692	0.882218	-0.433352	-1.07738	32	mf
growth factor activity	0.372144	0.882218	-0.398422	-1.0635	55	mf
positive regulation of immune effector process	0.373482	0.883244	-0.370692	-1.05781	117	bp
receptor metabolic process	0.373884	0.883244	-0.414123	-1.06674	41	bp
sphingolipid catabolic process	0.373762	0.883244	-0.4852	-1.08687	18	bp
cellular response to starvation	0.375262	0.883273	-0.385105	-1.06034	76	bp
cell division	0.377377	0.883273	-0.350791	-1.03609	258	bp
negative regulation of mitotic cell cycle phase transition	0.377358	0.883273	-0.386398	-1.05783	69	bp
neuron death in response to oxidative stress	0.377475	0.883273	-0.483544	-1.08316	18	bp
nuclear envelope organization	0.376884	0.883273	0.348117	1.01012	19	bp
phosphatidylinositol dephosphorylation	0.377475	0.883273	-0.483242	-1.08249	18	bp
positive regulation of endothelial cell proliferation	0.377753	0.883273	-0.407107	-1.06442	46	bp
positive regulation of lipid transport	0.376975	0.883273	-0.412627	-1.05883	40	bp
protein localization to cilium	0.375435	0.883273	-0.434701	-1.07307	31	bp
regulation of muscle adaptation	0.377753	0.883273	-0.406493	-1.06762	48	bp
regulation of neuronal synaptic plasticity	0.375862	0.883273	-0.429633	-1.07207	33	bp
regulation of proteolysis	0.375624	0.883273	-0.349264	-1.03629	301	bp
rna splicing	0.37753	0.883273	-0.364789	-1.05256	147	bp
male germ cell nucleus	0.37609	0.883273	-0.479442	-1.08111	19	cc
neurotransmitter receptor activity involved in regulation of postsynaptic membrane potential	0.376812	0.883273	0.373013	1.04927	17	mf
voltage gated calcium channel activity	0.375	0.883273	0.322615	1.02755	27	mf
cochlea development	0.378698	0.883691	0.334202	1.03485	25	bp
dendrite extension	0.378897	0.883691	-0.448231	-1.06901	26	bp
granulocyte differentiation	0.378277	0.883691	-0.490739	-1.07013	16	bp
damaged dna binding	0.378897	0.883691	-0.44823	-1.06901	26	mf
regulation of immunoglobulin production	0.379511	0.883998	-0.438457	-1.07189	29	bp
regulation of peptidyl serine phosphorylation	0.379347	0.883998	-0.390065	-1.06322	65	bp
cell cycle g1 s phase transition	0.381244	0.885092	-0.370973	-1.05398	108	bp
dopamine secretion	0.381418	0.885092	-0.47012	-1.08594	21	bp
glycerophospholipid biosynthetic process	0.381001	0.885092	-0.372032	-1.05404	102	bp
histone modification	0.381672	0.885092	-0.361435	-1.05242	172	bp
positive regulation of potassium ion transport	0.381235	0.885092	-0.447195	-1.07195	27	bp
regulation of cell substrate adhesion	0.381001	0.885092	-0.37208	-1.05571	105	bp
presynaptic membrane	0.381538	0.885092	-0.372782	-1.05467	101	cc
phosphatidylinositol phosphate phosphatase activity	0.382022	0.885345	-0.489524	-1.06748	16	mf
dendrite cytoplasm	0.382316	0.885466	-0.477383	-1.07646	19	cc
response to light stimulus	0.382591	0.885542	-0.365565	-1.05117	137	bp
positive regulation of stress fiber assembly	0.383003	0.885937	-0.437807	-1.0703	29	bp
negative regulation of actin filament depolymerization	0.383562	0.886669	-0.475629	-1.07251	19	bp
cellular pigmentation	0.384528	0.887984	-0.426927	-1.07204	34	bp
organic acid catabolic process	0.384615	0.887984	-0.368933	-1.05278	117	bp
synaptic vesicle exocytosis	0.384858	0.887985	-0.387132	-1.0564	67	bp
atpase regulator activity	0.385354	0.88857	-0.451891	-1.07058	25	mf
regulation of growth	0.385614	0.888611	-0.34823	-1.03488	310	bp
actin polymerization or depolymerization	0.388199	0.890645	-0.373918	-1.04881	93	bp
alpha beta t cell activation	0.387841	0.890645	-0.38207	-1.05199	76	bp
astrocyte development	0.38806	0.890645	-0.473291	-1.07769	20	bp
hematopoietic stem cell differentiation	0.387704	0.890645	-0.499107	-1.06948	15	bp
hepaticobiliary system development	0.387435	0.890645	-0.383195	-1.05437	75	bp
hippocampus development	0.386885	0.890645	-0.395444	-1.0553	54	bp
vasoconstriction	0.387665	0.890645	-0.405392	-1.05993	46	bp
multicellular organismal level homeostasis	0.388611	0.891034	-0.343841	-1.02867	372	bp
cellular response to reactive oxygen species	0.389937	0.893396	-0.383085	-1.05278	74	bp
positive regulation of regulated secretory pathway	0.390129	0.893396	-0.43885	-1.06399	28	bp
endothelium development	0.391259	0.893749	-0.376526	-1.04649	86	bp
heart valve morphogenesis	0.390625	0.893749	-0.40825	-1.05161	41	bp
vacuolar localization	0.390969	0.893749	-0.404364	-1.05724	46	bp
protein tyrosine kinase binding	0.391257	0.893749	-0.394498	-1.05278	54	mf
chromosome segregation	0.392929	0.893883	-0.365251	-1.04929	135	bp
ncrna processing	0.3917	0.893883	-0.364766	-1.04582	134	bp
negative regulation of potassium ion transport	0.393524	0.893883	-0.47329	-1.06723	19	bp
protein k11 linked ubiquitination	0.393711	0.893883	-0.478587	-1.05472	17	bp
rac protein signal transduction	0.393112	0.893883	-0.444902	-1.06645	27	bp
receptor catabolic process	0.392723	0.893883	-0.496632	-1.06417	15	bp
regulation of carbohydrate catabolic process	0.393285	0.893883	-0.443278	-1.05719	26	bp
transcription preinitiation complex assembly	0.393758	0.893883	-0.449309	-1.06446	25	bp
chemorepellent activity	0.39196	0.893883	0.345909	1.00371	19	mf
ephrin receptor binding	0.393711	0.893883	-0.478827	-1.05525	17	mf
antimicrobial humoral immune response mediated by antimicrobial peptide	0.395232	0.894537	-0.496016	-1.06285	15	bp
digestion	0.396476	0.894537	-0.40369	-1.05548	46	bp
fat soluble vitamin metabolic process	0.395122	0.894537	0.375949	1.0123	15	bp
hyperosmotic response	0.39604	0.894537	-0.474499	-1.0629	18	bp
intermediate filament organization	0.39548	0.894537	0.337524	1.03317	24	bp
physiological cardiac muscle hypertrophy	0.395755	0.894537	-0.486047	-1.05989	16	bp
positive regulation of excitatory postsynaptic potential	0.396158	0.894537	-0.446749	-1.0584	25	bp
positive regulation of lipid localization	0.394304	0.894537	-0.399943	-1.05629	50	bp
ribonucleoside metabolic process	0.396487	0.894537	-0.495374	-1.06148	15	bp
p body	0.394678	0.894537	-0.406866	-1.05588	44	cc
interleukin 12 production	0.397059	0.894725	0.315922	1.01594	30	bp
somatic diversification of immunoglobulins involved in immune response	0.397059	0.894725	-0.452625	-1.05832	23	bp
long term memory	0.397576	0.89485	-0.447895	-1.055	24	bp
transferase activity transferring phosphorus containing groups	0.397602	0.89485	-0.34231	-1.02578	424	mf
monocarboxylic acid binding	0.397948	0.895077	-0.419484	-1.05629	35	mf
dendrite development	0.39899	0.895223	-0.36617	-1.04948	131	bp
positive regulation of notch signaling pathway	0.39881	0.895223	0.318083	0.998976	26	bp
pteridine containing compound metabolic process	0.39899	0.895223	0.339414	1.00203	20	bp
n methyltransferase activity	0.39881	0.895223	0.318142	0.999163	26	mf
amino acid biosynthetic process	0.403509	0.897121	-0.397284	-1.0474	49	bp
aspartate family amino acid biosynthetic process	0.401998	0.897121	-0.483629	-1.05462	16	bp
blastocyst development	0.403084	0.897121	-0.401934	-1.05089	46	bp
carbohydrate transport	0.402985	0.897121	-0.391366	-1.05542	60	bp
development of primary female sexual characteristics	0.400659	0.897121	-0.396175	-1.04882	51	bp
epithelial to mesenchymal transition	0.401674	0.897121	-0.379035	-1.04778	80	bp
exploration behavior	0.402516	0.897121	-0.4762	-1.04946	17	bp
granulocyte activation	0.403226	0.897121	0.341252	1.02407	22	bp
leukocyte activation involved in inflammatory response	0.400735	0.897121	-0.451784	-1.05635	23	bp
mitotic cell cycle checkpoint signaling	0.403279	0.897121	-0.393759	-1.04588	52	bp
regulation of hematopoietic progenitor cell differentiation	0.401961	0.897121	-0.456186	-1.06298	22	bp
regulation of vasculature development	0.402427	0.897121	-0.359299	-1.03835	150	bp
tissue homeostasis	0.400203	0.897121	-0.366146	-1.04834	129	bp
neuron projection terminus	0.403361	0.897121	-0.381462	-1.04585	72	cc
preribosome	0.401212	0.897121	-0.447201	-1.05336	24	cc
amyloid beta clearance	0.404412	0.898358	-0.454879	-1.05994	22	bp
cellular response to hormone stimulus	0.405	0.898358	-0.348655	-1.03222	282	bp
oligodendrocyte differentiation	0.405291	0.898358	-0.385775	-1.04862	64	bp
regulation of lipid biosynthetic process	0.405236	0.898358	-0.378436	-1.04128	75	bp
flavin adenine dinucleotide binding	0.404959	0.898358	0.292292	1.00665	39	mf
negative regulation of gtpase activity	0.405941	0.898711	-0.47031	-1.05352	18	bp
response to ph	0.405797	0.898711	0.365769	1.0289	17	bp
signal release	0.406406	0.899199	-0.349228	-1.02985	248	bp
monoatomic cation channel activity	0.406741	0.899395	0.234265	0.942156	136	mf
cell cycle g2 m phase transition	0.407881	0.900225	-0.388087	-1.0494	61	bp
glomerulus development	0.40859	0.900225	-0.398219	-1.04589	48	bp
mrna transport	0.407367	0.900225	-0.389825	-1.04316	56	bp
nuclear transport	0.408493	0.900225	-0.358135	-1.03448	149	bp
regulation of mrna processing	0.408163	0.900225	0.292008	1.02101	47	bp
unsaturated fatty acid metabolic process	0.40859	0.900225	-0.398296	-1.04609	48	bp
tight junction	0.409139	0.900547	-0.385713	-1.04658	63	cc
molecular adaptor activity	0.409228	0.900547	-0.35001	-1.02991	231	mf
mast cell mediated immunity	0.41049	0.902783	-0.414325	-1.04709	36	bp
cell recognition	0.411765	0.90344	-0.380481	-1.04319	73	bp
fatty acid transport	0.412022	0.90344	-0.392374	-1.0422	52	bp
regulation of peptidase activity	0.411883	0.90344	-0.355601	-1.03615	175	bp
regulation of vacuole organization	0.411356	0.90344	-0.424663	-1.04829	31	bp
serine hydrolase activity	0.411076	0.90344	-0.387261	-1.04717	61	mf
hippo signaling	0.412935	0.903957	0.375057	1.0213	16	bp
muscle adaptation	0.412766	0.903957	-0.386578	-1.04728	62	bp
protein tyrosine kinase activity	0.412998	0.903957	-0.379693	-1.03964	71	mf
calcium ion regulated exocytosis	0.413525	0.904572	-0.403852	-1.04805	44	bp
positive regulation of neuron apoptotic process	0.414269	0.905658	-0.422796	-1.05113	32	bp
antigen processing and presentation of peptide antigen	0.41542	0.907632	-0.422432	-1.05023	32	bp
cellular response to retinoic acid	0.416859	0.909442	-0.426663	-1.04968	30	bp
mitochondrial genome maintenance	0.417079	0.909442	-0.467012	-1.04613	18	bp
positive regulation of insulin secretion	0.417241	0.909442	-0.418344	-1.04391	33	bp
regulation of cell growth	0.416834	0.909442	-0.351228	-1.02926	212	bp
regulation of actin nucleation	0.417817	0.910155	-0.486488	-1.04244	15	bp
positive regulation of b cell activation	0.418658	0.911305	-0.416426	-1.04567	34	bp
regulation of erbb signaling pathway	0.418842	0.911305	-0.407072	-1.03664	39	bp
regulation of neurotransmitter transport	0.419595	0.911861	-0.385199	-1.04159	61	bp
phosphatidylinositol 3 4 5 trisphosphate binding	0.419554	0.911861	-0.465353	-1.04241	18	mf
phagocytosis engulfment	0.420606	0.913515	-0.441458	-1.03984	24	bp
metalloendopeptidase activity	0.420993	0.913815	-0.404718	-1.03853	40	mf
motor neuron apoptotic process	0.421581	0.913981	-0.48461	-1.03841	15	bp
regulation of t cell apoptotic process	0.421818	0.913981	-0.441288	-1.03944	24	bp
phosphoprotein phosphatase activity	0.421548	0.913981	-0.373929	-1.03367	80	mf
regulation of binding	0.423814	0.917763	-0.354764	-1.03117	167	bp
glomerular epithelium development	0.424505	0.918663	-0.463342	-1.03791	18	bp
regulation of p38mapk cascade	0.424731	0.918663	0.333701	1.01497	23	bp
female sex differentiation	0.425373	0.919169	-0.385782	-1.04037	60	bp
negative regulation of jnk cascade	0.425718	0.919169	-0.477754	-1.04181	16	bp
protein homooligomerization	0.42562	0.919169	-0.369995	-1.03276	88	bp
signal transduction in response to dna damage	0.426639	0.920615	-0.369469	-1.02687	86	bp
positive regulation of blood vessel endothelial cell migration	0.427578	0.922099	-0.41953	-1.03562	31	bp
dna integrity checkpoint signaling	0.430407	0.922891	-0.38426	-1.03396	59	bp
epithelial tube formation	0.430074	0.922891	-0.378939	-1.03404	67	bp
integrin mediated signaling pathway	0.42933	0.922891	-0.382481	-1.03781	63	bp
multicellular organismal level chemical homeostasis	0.430082	0.922891	-0.429067	-1.04027	28	bp
ncrna metabolic process	0.42986	0.922891	-0.351934	-1.02755	202	bp
negative regulation of synaptic transmission	0.430082	0.922891	-0.429305	-1.04084	28	bp
positive regulation of atp dependent activity	0.430716	0.922891	-0.422814	-1.04021	30	bp
regulation of lymphocyte apoptotic process	0.430716	0.922891	-0.422629	-1.03975	30	bp
response to salt	0.428858	0.922891	-0.350278	-1.02462	208	bp
somatic diversification of immune receptors	0.429229	0.922891	-0.418159	-1.0396	32	bp
spermatid differentiation	0.430245	0.922891	-0.383308	-1.03648	61	bp
peripheral nervous system development	0.430995	0.92295	-0.404661	-1.0311	38	bp
cellular response to carbohydrate stimulus	0.431351	0.923173	-0.385975	-1.03464	57	bp
lipid catabolic process	0.431749	0.923485	-0.355081	-1.02566	149	bp
axon extension	0.43501	0.92419	-0.37309	-1.02727	76	bp
chromosome organization involved in meiotic cell cycle	0.439394	0.92419	0.333249	0.983833	20	bp
cytoplasmic microtubule organization	0.435152	0.92419	-0.437884	-1.03142	24	bp
genitalia development	0.433375	0.92419	-0.462251	-1.04234	19	bp
negative regulation of immune effector process	0.434453	0.92419	-0.385096	-1.03051	56	bp
negative regulation of neuron differentiation	0.432819	0.92419	-0.396258	-1.03605	46	bp
neuron projection arborization	0.433375	0.92419	-0.461762	-1.04124	19	bp
polyol catabolic process	0.434128	0.92419	-0.482587	-1.03408	15	bp
positive regulation of myeloid cell differentiation	0.437923	0.92419	-0.40101	-1.02902	40	bp
positive regulation of production of molecular mediator of immune response	0.438972	0.92419	-0.382789	-1.03	59	bp
positive regulation of protein localization to cell periphery	0.439135	0.92419	-0.411517	-1.03334	34	bp
protein dephosphorylation	0.435354	0.92419	-0.362584	-1.03622	124	bp
protein dna complex subunit organization	0.438095	0.92419	-0.379308	-1.03104	64	bp
protein localization to chromosome	0.435722	0.92419	-0.413421	-1.03812	34	bp
regulation of cardiac muscle cell action potential	0.437811	0.92419	-0.458402	-1.04379	20	bp
regulation of extrinsic apoptotic signaling pathway in absence of ligand	0.439147	0.92419	-0.481815	-1.03242	15	bp
regulation of homotypic cell cell adhesion	0.4375	0.92419	-0.446406	-1.04019	22	bp
regulation of mitochondrial membrane permeability involved in apoptotic process	0.435049	0.92419	-0.442474	-1.03458	23	bp
response to antibiotic	0.438725	0.92419	-0.44038	-1.02968	23	bp
response to mineralocorticoid	0.435644	0.92419	-0.459697	-1.02974	18	bp
response to starvation	0.436663	0.92419	-0.364498	-1.02568	97	bp
response to vitamin d	0.43408	0.92419	-0.45978	-1.04693	20	bp
trna methylation	0.437811	0.92419	0.370283	1.0083	16	bp
vitamin transport	0.438356	0.92419	-0.460462	-1.03831	19	bp
transcription elongation factor complex	0.438119	0.92419	-0.458889	-1.02793	18	cc
g protein coupled receptor binding	0.437247	0.92419	-0.362661	-1.03457	112	mf
hydrolase activity acting on glycosyl bonds	0.43483	0.92419	-0.391286	-1.03343	50	mf
protein self association	0.437931	0.92419	-0.413075	-1.03076	33	mf
transmembrane transporter binding	0.432773	0.92419	-0.377106	-1.03393	73	mf
regulation of lipid metabolic process	0.439838	0.924594	-0.354456	-1.02385	149	bp
rna polymerase ii general transcription initiation factor activity	0.440252	0.924932	-0.465996	-1.02697	17	mf
positive regulation of double strand break repair	0.440678	0.925297	0.32654	0.999549	24	bp
somatic stem cell population maintenance	0.441176	0.925814	0.310734	0.999261	30	bp
blastocyst formation	0.444307	0.926046	-0.457866	-1.02565	18	bp
leukocyte proliferation	0.44332	0.926046	-0.355027	-1.02459	148	bp
platelet activation	0.444444	0.926046	-0.370884	-1.02119	76	bp
positive regulation of cell killing	0.441832	0.926046	-0.458003	-1.02595	18	bp
positive regulation of response to endoplasmic reticulum stress	0.441832	0.926046	-0.458329	-1.02668	18	bp
regulation of calcium mediated signaling	0.444196	0.926046	-0.394683	-1.01666	41	bp
regulation of dna replication	0.443038	0.926046	0.279347	1.01395	56	bp
regulation of protein import into nucleus	0.444183	0.926046	-0.425049	-1.03053	28	bp
regulation of systemic arterial blood pressure by hormone	0.443196	0.926046	-0.472498	-1.03035	16	bp
rna splicing via transesterification reactions	0.442288	0.926046	-0.362379	-1.02819	105	bp
ruffle organization	0.444573	0.926046	-0.418603	-1.02985	30	bp
postsynaptic specialization	0.444333	0.926046	-0.34735	-1.02004	220	cc
somatodendritic compartment	0.442557	0.926046	-0.337331	-1.01578	498	cc
regulation of extrinsic apoptotic signaling pathway via death domain receptors	0.445339	0.926144	-0.413775	-1.0287	32	bp
regulation of viral process	0.445378	0.926144	-0.375445	-1.02938	73	bp
steroid metabolic process	0.445344	0.926144	-0.358083	-1.02626	132	bp
regulation of response to endoplasmic reticulum stress	0.445977	0.926863	-0.411443	-1.02669	33	bp
secretion by tissue	0.446541	0.927509	-0.462962	-1.02028	17	bp
macrophage activation	0.446878	0.927684	-0.388388	-1.02577	50	bp
dendritic cell differentiation	0.448441	0.928299	-0.430032	-1.0256	26	bp
innate immune response activating cell surface receptor signaling pathway	0.448	0.928299	0.293588	0.997686	36	bp
regulation of leukocyte degranulation	0.448436	0.928299	-0.415958	-1.0268	31	bp
response to x ray	0.44793	0.928299	-0.478989	-1.02637	15	bp
nucleocytoplasmic carrier activity	0.447761	0.928299	0.367776	1.00147	16	mf
endoplasmic reticulum calcium ion homeostasis	0.451572	0.928569	-0.462043	-1.01826	17	bp
excitatory synapse assembly	0.451613	0.928569	0.323811	0.984891	23	bp
glial cell differentiation	0.449848	0.928569	-0.35882	-1.0274	130	bp
interferon mediated signaling pathway	0.451136	0.928569	-0.401871	-1.01867	37	bp
nadp metabolic process	0.450839	0.928569	-0.42982	-1.0251	26	bp
negative regulation of signaling receptor activity	0.451493	0.928569	-0.454055	-1.03389	20	bp
positive regulation of cytokine production	0.448898	0.928569	-0.350068	-1.02265	197	bp
positive regulation of lipid kinase activity	0.450809	0.928569	-0.456573	-1.02954	19	bp
positive regulation of telomere maintenance	0.451093	0.928569	-0.413075	-1.02696	32	bp
cell projection membrane	0.451158	0.928569	-0.351262	-1.02381	179	cc
basal transcription machinery binding	0.4511	0.928569	-0.447615	-1.03396	21	mf
phosphatase regulator activity	0.451613	0.928569	-0.380375	-1.02174	58	mf
positive regulation of cd4 positive alpha beta t cell activation	0.452323	0.928986	-0.447349	-1.03334	21	bp
regulation of establishment or maintenance of cell polarity	0.45283	0.928986	-0.461691	-1.01748	17	bp
chromatin dna binding	0.452596	0.928986	-0.397064	-1.01889	40	mf
protein serine threonine phosphatase activity	0.452596	0.928986	-0.396889	-1.01844	40	mf
cytokine production involved in immune response	0.453754	0.929841	-0.383427	-1.02347	55	bp
dopamine transport	0.453584	0.929841	-0.422062	-1.02329	28	bp
epiboly	0.454768	0.929857	-0.446648	-1.03172	21	bp
positive regulation of interleukin 1 production	0.454759	0.929857	-0.421027	-1.02077	28	bp
positive regulation of substrate adhesion dependent cell spreading	0.455224	0.929857	-0.452536	-1.03043	20	bp
synaptic transmission gabaergic	0.455285	0.929857	0.304943	1.00746	34	bp
t cell receptor signaling pathway	0.455224	0.929857	-0.379603	-1.0237	60	bp
chromosomal region	0.454545	0.929857	-0.35921	-1.02797	126	cc
production of molecular mediator of immune response	0.45641	0.931528	-0.361912	-1.02391	101	bp
response to temperature stimulus	0.456612	0.931528	-0.361721	-1.01517	94	bp
embryonic camera type eye development	0.457286	0.932386	0.339044	0.983791	19	bp
cell surface receptor signaling pathway involved in heart development	0.457711	0.932647	0.363635	0.990196	16	bp
regulation of sodium ion transport	0.457923	0.932647	-0.382108	-1.01971	54	bp
synaptic membrane	0.459	0.93432	-0.34407	-1.01368	239	cc
intrinsic apoptotic signaling pathway by p53 class mediator	0.459584	0.93462	-0.415463	-1.02212	30	bp
carboxypeptidase activity	0.459658	0.93462	-0.445059	-1.02805	21	mf
developmental growth involved in morphogenesis	0.462475	0.938945	-0.352438	-1.01562	144	bp
negative regulation of neuron projection development	0.46281	0.938945	-0.361115	-1.01205	92	bp
response to ethanol	0.462592	0.938945	-0.372482	-1.01529	65	bp
general transcription initiation factor activity	0.462103	0.938945	-0.44432	-1.02635	21	mf
regulation of cell adhesion mediated by integrin	0.463235	0.939288	0.309265	0.994535	30	bp
mrna transcription	0.464461	0.939844	-0.434593	-1.01615	23	bp
negative regulation of amine transport	0.463768	0.939844	0.351956	0.990041	17	bp
regulation of anatomical structure morphogenesis	0.464535	0.939844	-0.335571	-1.00866	468	bp
rna polymerase ii preinitiation complex assembly	0.464461	0.939844	-0.437677	-1.01985	22	bp
regulation of tissue remodeling	0.464902	0.940067	-0.409826	-1.01889	32	bp
apoptotic cell clearance	0.465686	0.940318	-0.437283	-1.01893	22	bp
cortical cytoskeleton organization	0.466053	0.940318	-0.408831	-1.01641	32	bp
positive regulation of inflammatory response	0.465825	0.940318	-0.372237	-1.01576	67	bp
regulation of cellular respiration	0.465558	0.940318	-0.426466	-1.02226	27	bp
amino acid metabolic process	0.466599	0.940385	-0.356184	-1.02117	133	bp
regulation of myeloid cell differentiation	0.466391	0.940385	-0.361622	-1.01289	91	bp
cell communication by electrical coupling involved in cardiac conduction	0.467662	0.942008	0.360671	0.982125	16	bp
axis elongation	0.473171	0.94265	0.36062	0.971029	15	bp
central nervous system neuron development	0.47467	0.94265	-0.383876	-1.00822	48	bp
cytoskeleton dependent cytokinesis	0.473326	0.94265	-0.395401	-1.00692	39	bp
dna metabolic process	0.46953	0.94265	-0.336883	-1.0075	379	bp
hair cell differentiation	0.472362	0.94265	0.335716	0.974133	19	bp
histone deacetylation	0.474461	0.94265	-0.395315	-1.0067	39	bp
inner ear auditory receptor cell differentiation	0.472362	0.94265	0.335716	0.974133	19	bp
ionotropic glutamate receptor signaling pathway	0.473171	0.94265	0.362266	0.975462	15	bp
mesonephros development	0.472131	0.94265	-0.381233	-1.01261	52	bp
mitochondrial outer membrane permeabilization involved in programmed cell death	0.469363	0.94265	-0.435873	-1.01565	22	bp
mitotic cell cycle phase transition	0.471831	0.94265	-0.348976	-1.01771	185	bp
negative regulation of mitotic cell cycle	0.471134	0.94265	-0.360485	-1.00845	89	bp
negative regulation of muscle contraction	0.47044	0.94265	-0.459276	-1.01216	17	bp
nuclear transcribed mrna catabolic process deadenylation dependent decay	0.474403	0.94265	-0.404478	-1.01567	34	bp
ovarian follicle development	0.470588	0.94265	-0.434694	-1.0129	22	bp
platelet derived growth factor receptor signaling pathway	0.473204	0.94265	-0.399462	-1.00952	36	bp
regulation of response to external stimulus	0.473526	0.94265	-0.334906	-1.00678	470	bp
regulation of rna splicing	0.471264	0.94265	0.282901	1.01662	52	bp
respiratory gaseous exchange by respiratory system	0.468643	0.94265	-0.404022	-1.01736	35	bp
response to hydrogen peroxide	0.472163	0.94265	-0.377919	-1.0169	59	bp
skeletal muscle cell differentiation	0.473807	0.94265	-0.415437	-1.01561	29	bp
vasculature development	0.468531	0.94265	-0.336813	-1.00754	370	bp
sarcoplasm	0.470911	0.94265	-0.383534	-1.01535	51	cc
antigen binding	0.474471	0.94265	-0.451395	-1.01786	19	mf
phosphatidylinositol 4 5 bisphosphate binding	0.470452	0.94265	-0.410071	-1.01227	31	mf
small molecule sensor activity	0.470514	0.94265	-0.471543	-1.01041	15	mf
phosphatase activity	0.475177	0.943147	-0.356824	-1.01688	115	mf
extracellular matrix disassembly	0.476716	0.945688	-0.43108	-1.00794	23	bp
neurotransmitter transport	0.477778	0.94677	-0.355582	-1.01759	126	bp
glycosaminoglycan binding	0.477733	0.94677	-0.35639	-1.01668	112	mf
syntaxin 1 binding	0.478043	0.946783	-0.469466	-1.00596	15	mf
actin nucleation	0.484069	0.947957	-0.427444	-0.999437	23	bp
actomyosin structure organization	0.483215	0.947957	-0.356873	-1.01431	110	bp
calcineurin mediated signaling	0.482843	0.947957	-0.432314	-1.00736	22	bp
defense response to other organism	0.481518	0.947957	-0.335691	-1.0062	429	bp
dendrite morphogenesis	0.481289	0.947957	-0.361108	-1.00245	83	bp
foam cell differentiation	0.480503	0.947957	-0.454579	-1.00181	17	bp
homologous recombination	0.483871	0.947957	0.316629	0.963044	23	bp
metanephros development	0.480132	0.947957	-0.389019	-1.01483	45	bp
monoamine transport	0.481928	0.947957	-0.381376	-1.00725	50	bp
negative regulation of alpha beta t cell activation	0.484069	0.947957	-0.427579	-0.999755	23	bp
negative regulation of reproductive process	0.48	0.947957	-0.425092	-1.00129	24	bp
neurotransmitter reuptake	0.483092	0.947957	0.346317	0.97418	17	bp
photoreceptor cell maintenance	0.4801	0.947957	-0.443666	-1.01023	20	bp
positive regulation of extracellular matrix organization	0.483061	0.947957	-0.468515	-1.00392	15	bp
positive regulation of peptidase activity	0.481366	0.947957	-0.361264	-1.00999	90	bp
purinergic nucleotide receptor signaling pathway	0.483019	0.947957	-0.45377	-1.00003	17	bp
regulation of neurotransmitter levels	0.483806	0.947957	-0.354552	-1.01654	134	bp
epidermal growth factor receptor binding	0.480503	0.947957	-0.454544	-1.00173	17	mf
metal cation monoatomic cation antiporter activity	0.48044	0.947957	-0.439207	-1.01454	21	mf
translation regulator activity	0.480298	0.947957	-0.375616	-1.01568	61	mf
ubiquitin like protein peptidase activity	0.48104	0.947957	-0.375885	-1.00586	56	mf
cellular response to mechanical stimulus	0.484642	0.948066	-0.401074	-1.00712	34	bp
atp dependent activity acting on dna	0.484547	0.948066	-0.386901	-1.00931	45	mf
morphogenesis of an epithelial sheet	0.485616	0.949464	-0.405164	-1.0073	32	bp
response to dietary excess	0.486924	0.951514	-0.448518	-1.01138	19	bp
endopeptidase regulator activity	0.487421	0.951979	-0.368086	-1.00786	71	mf
gpi anchor metabolic process	0.487805	0.952078	0.357416	0.962403	15	bp
regulation of cell shape	0.488494	0.952078	-0.362126	-0.999536	79	bp
protein homodimerization activity	0.488511	0.952078	-0.336261	-1.00427	354	mf
sterol transporter activity	0.48814	0.952078	-0.459538	-1.00209	16	mf
regulation of cell division	0.489518	0.953532	-0.365251	-1.00377	74	bp
regulation of cell matrix adhesion	0.491489	0.955111	-0.371411	-1.00619	62	bp
regulation of immune response	0.491508	0.955111	-0.33633	-1.0038	350	bp
regulation of protein export from nucleus	0.490637	0.955111	-0.458194	-0.999157	16	bp
response to alcohol	0.490891	0.955111	-0.355278	-1.01479	121	bp
postsynaptic specialization membrane	0.491632	0.955111	-0.36114	-0.998315	80	cc
negative regulation of endothelial cell proliferation	0.492574	0.955437	-0.445119	-0.99709	18	bp
negative regulation of intracellular protein transport	0.492665	0.955437	-0.43638	-1.008	21	bp
positive regulation of alpha beta t cell activation	0.493103	0.955437	-0.399395	-0.996621	33	bp
response to catecholamine	0.492325	0.955437	-0.380843	-1.00405	49	bp
monosaccharide binding	0.493103	0.955437	-0.399356	-0.996526	33	mf
negative regulation of dna binding transcription factor activity	0.495268	0.955683	-0.367381	-1.0025	67	bp
negative regulation of response to biotic stimulus	0.494518	0.955683	-0.380187	-1.00232	49	bp
regulation of immune effector process	0.49496	0.955683	-0.3464	-1.0075	168	bp
regulation of protein depolymerization	0.494493	0.955683	-0.379364	-0.996373	48	bp
regulation of substrate adhesion dependent cell spreading	0.495204	0.955683	-0.419103	-0.999538	26	bp
response to monosaccharide	0.495317	0.955683	-0.360767	-1.00266	84	bp
neuron to neuron synapse	0.495	0.955683	-0.340277	-1.00251	240	cc
kinase inhibitor activity	0.495204	0.955683	-0.419337	-1.0001	26	mf
regulation of receptor signaling pathway via stat	0.496644	0.956804	-0.388	-1.00148	43	bp
postsynapse	0.496503	0.956804	-0.334099	-0.999104	387	cc
ubiquitin like protein binding	0.496681	0.956804	-0.381251	-0.996525	47	mf
demethylation	0.497512	0.957309	0.356554	0.970915	16	bp
microtubule polymerization or depolymerization	0.497338	0.957309	-0.37235	-1.00685	61	bp
regulation of phosphatase activity	0.497727	0.957309	-0.392248	-0.994277	37	bp
activin receptor signaling pathway	0.499376	0.958573	-0.45528	-0.992802	16	bp
inositol phosphate metabolic process	0.498801	0.958573	-0.417534	-0.995798	26	bp
organic acid biosynthetic process	0.49899	0.958573	-0.346167	-1.00242	158	bp
translation factor activity rna binding	0.499431	0.958573	-0.396622	-0.99594	34	mf
regulation of protein localization to cell surface	0.5	0.959162	-0.42936	-1.00047	22	bp
alpha amino acid metabolic process	0.506173	0.960871	-0.354927	-1.00049	99	bp
amyloid precursor protein catabolic process	0.502851	0.960871	-0.396982	-0.999627	35	bp
body fluid secretion	0.505108	0.960871	-0.388772	-0.990038	39	bp
bone growth	0.501238	0.960871	-0.441731	-0.9895	18	bp
erad pathway	0.506696	0.960871	-0.382332	-0.984848	41	bp
interleukin 8 production	0.503759	0.960871	0.298489	0.969843	32	bp
membrane depolarization during action potential	0.501887	0.960871	-0.449659	-0.990967	17	bp
negative regulation of peptidase activity	0.505747	0.960871	-0.358962	-0.992445	81	bp
negative regulation of stem cell proliferation	0.502439	0.960871	0.353671	0.952317	15	bp
organophosphate ester transport	0.506922	0.960871	-0.369943	-1.00034	61	bp
positive regulation of amine transport	0.505288	0.960871	-0.409124	-0.991916	28	bp
regulation of cartilage development	0.504075	0.960871	-0.408408	-0.99843	29	bp
regulation of dna repair	0.504742	0.960871	-0.366312	-0.998472	65	bp
response to cocaine	0.506463	0.960871	-0.408681	-0.990843	28	bp
response to epidermal growth factor	0.505288	0.960871	-0.410202	-0.99453	28	bp
signal transduction in absence of ligand	0.505402	0.960871	-0.415832	-0.985149	25	bp
smooth muscle cell migration	0.504425	0.960871	-0.380297	-0.994029	47	bp
vascular endothelial growth factor receptor signaling pathway	0.505288	0.960871	-0.409991	-0.99402	28	bp
cytoplasmic side of membrane	0.504625	0.960871	-0.354389	-0.998877	98	cc
i band	0.505723	0.960871	-0.357865	-0.994595	84	cc
phosphatase complex	0.504751	0.960871	-0.414644	-0.993925	27	cc
cyclin dependent protein serine threonine kinase regulator activity	0.506127	0.960871	-0.422279	-0.987362	23	mf
protein macromolecule adaptor activity	0.503525	0.960871	-0.343162	-1.00011	174	mf
ameboidal type cell migration	0.508016	0.962446	-0.339077	-0.9983	232	bp
chromosome separation	0.508393	0.962663	-0.414651	-0.988921	26	bp
multivesicular body sorting pathway	0.509901	0.964116	-0.439653	-0.984845	18	bp
regulation of cell cycle checkpoint	0.50995	0.964116	-0.437873	-0.997043	20	bp
synaptic vesicle priming	0.509434	0.964116	-0.446386	-0.983756	17	bp
myeloid cell activation involved in immune response	0.510753	0.964141	-0.370963	-0.99646	58	bp
regulation of vesicle fusion	0.510612	0.964141	-0.450992	-0.983451	16	bp
monoatomic anion channel activity	0.510638	0.964141	0.28249	0.978338	46	mf
b cell receptor signaling pathway	0.512167	0.96427	-0.400615	-0.988928	31	bp
cell junction disassembly	0.513076	0.96427	-0.440534	-0.993372	19	bp
glycerolipid metabolic process	0.512588	0.96427	-0.342611	-0.998746	176	bp
negative chemotaxis	0.511494	0.96427	-0.396419	-0.989194	33	bp
negative regulation of catabolic process	0.513158	0.96427	-0.345505	-0.996854	145	bp
protein destabilization	0.512563	0.96427	0.331318	0.961371	19	bp
regulation of dna templated transcription in response to stress	0.511163	0.96427	-0.407145	-0.987119	28	bp
chromosome centromeric region	0.512605	0.96427	-0.362558	-0.994024	72	cc
replication fork	0.513189	0.96427	-0.413907	-0.987147	26	cc
rna catabolic process	0.514691	0.9661	-0.35263	-1.00492	115	bp
tissue remodeling	0.514523	0.9661	-0.355469	-0.989841	87	bp
muscle hypertrophy	0.515778	0.96715	-0.371779	-0.992002	53	bp
heparin binding	0.51569	0.96715	-0.35727	-0.987615	80	mf
cell part morphogenesis	0.516484	0.967257	-0.334099	-0.999176	403	bp
negative regulation of binding	0.51623	0.967257	-0.36248	-0.992097	70	bp
positive regulation of alpha beta t cell differentiation	0.516627	0.967257	-0.413175	-0.990402	27	bp
cell cycle dna replication	0.516981	0.967425	-0.442999	-0.97629	17	bp
positive regulation of b cell mediated immunity	0.518193	0.969199	-0.46021	-0.986129	15	bp
regulation of double strand break repair via homologous recombination	0.518564	0.9692	-0.436806	-0.978468	18	bp
regulation of muscle hypertrophy	0.518814	0.9692	-0.393262	-0.990261	35	bp
rough endoplasmic reticulum	0.518987	0.9692	-0.399201	-0.992473	32	cc
myoblast differentiation	0.520263	0.969852	-0.375156	-0.990827	50	bp
negative regulation of dna metabolic process	0.520925	0.969852	-0.373404	-0.980719	48	bp
positive regulation of developmental growth	0.520747	0.969852	-0.354776	-0.987913	87	bp
regulation of membrane repolarization	0.519608	0.969852	-0.424892	-0.990061	22	bp
zinc ion transport	0.520703	0.969852	-0.458842	-0.983196	15	bp
swi snf superfamily type complex	0.520325	0.969852	0.294023	0.971383	34	cc
calcium ion transmembrane transporter activity	0.521413	0.970268	0.277827	1.02877	70	mf
positive regulation of glucose transmembrane transport	0.522277	0.971383	-0.435395	-0.975309	18	bp
double strand break repair	0.523172	0.971745	-0.352982	-0.9931	96	bp
regulation of dna binding transcription factor activity	0.523092	0.971745	-0.341216	-0.995983	189	bp
regulation of peptide transport	0.523268	0.971745	-0.351579	-0.984764	91	bp
fibroblast apoptotic process	0.524345	0.972758	-0.44682	-0.974355	16	bp
monocarboxylic acid biosynthetic process	0.524202	0.972758	-0.352355	-0.991334	96	bp
negative regulation of organelle assembly	0.52461	0.972758	-0.409516	-0.970186	25	bp
cell maturation	0.526205	0.972838	-0.358422	-0.985006	74	bp
midbrain development	0.525727	0.972838	-0.380096	-0.98108	43	bp
negative regulation of blood pressure	0.525735	0.972838	-0.423978	-0.987933	22	bp
programmed necrotic cell death	0.526961	0.972838	-0.423697	-0.987276	22	bp
regulated exocytosis	0.526263	0.972838	-0.345033	-0.994275	140	bp
regulation of mitotic nuclear division	0.527043	0.972838	-0.397634	-0.988577	32	bp
regulation of nervous system process	0.526804	0.972838	-0.351406	-0.983051	89	bp
regulation of secretion	0.525475	0.972838	-0.33498	-0.996084	316	bp
transmembrane receptor protein tyrosine kinase signaling pathway	0.526474	0.972838	-0.333189	-0.99211	324	bp
axoneme assembly	0.529412	0.974585	-0.418528	-0.97859	23	bp
lipoprotein metabolic process	0.528723	0.974585	-0.364182	-0.986609	62	bp
lung alveolus development	0.529697	0.974585	-0.412466	-0.971547	24	bp
negative regulation of cytokine production	0.528283	0.974585	-0.350418	-1.00137	122	bp
ventricular septum morphogenesis	0.529801	0.974585	0.302012	0.959855	28	bp
inclusion body	0.529344	0.974585	-0.396898	-0.986745	32	cc
adp binding	0.529851	0.974585	-0.431341	-0.98217	20	mf
regulation of reproductive process	0.530398	0.975103	-0.358847	-0.988047	76	bp
cellular response to salt	0.532928	0.975186	-0.347878	-0.992492	116	bp
negative regulation of protein dephosphorylation	0.533416	0.975186	-0.432833	-0.969568	18	bp
negative regulation of t cell proliferation	0.532374	0.975186	-0.408572	-0.974424	26	bp
platelet aggregation	0.532009	0.975186	-0.375867	-0.980522	45	bp
regulation of carbohydrate biosynthetic process	0.533637	0.975186	-0.384854	-0.972605	36	bp
regulation of synaptic transmission gabaergic	0.532663	0.975186	0.327273	0.949634	19	bp
reproductive system development	0.531377	0.975186	-0.346506	-0.996364	137	bp
synaptic signaling	0.533467	0.975186	-0.330368	-0.992421	464	bp
membrane microdomain	0.533199	0.975186	-0.339541	-0.990702	188	cc
cytokine receptor activity	0.533482	0.975186	-0.377301	-0.971888	41	mf
extracellular matrix binding	0.533487	0.975186	-0.398445	-0.980256	30	mf
trna binding	0.532663	0.975186	0.327796	0.951152	19	mf
negative regulation of cell projection organization	0.533941	0.975255	-0.347654	-0.991854	116	bp
germ cell development	0.534908	0.976533	-0.350143	-0.988927	100	bp
embryonic skeletal system morphogenesis	0.536	0.977067	0.283724	0.964162	36	bp
male meiotic nuclear division	0.535759	0.977067	-0.452568	-0.969754	15	bp
steroid hormone biosynthetic process	0.535539	0.977067	-0.420204	-0.979137	22	bp
cellular response to dna damage stimulus	0.536464	0.977425	-0.332501	-0.989131	321	bp
glutamine family amino acid metabolic process	0.53683	0.977459	-0.376729	-0.970415	41	bp
monocarboxylic acid transmembrane transporter activity	0.537015	0.977459	-0.400709	-0.971515	28	mf
establishment of protein localization to vacuole	0.538106	0.978958	-0.397696	-0.978412	30	bp
amyloid beta metabolic process	0.53855	0.979252	-0.394482	-0.980739	32	bp
cellular response to nutrient	0.539604	0.979252	-0.430361	-0.964031	18	bp
regulation of establishment of planar polarity	0.539568	0.979252	0.29701	0.965872	31	bp
response to interleukin 4	0.539228	0.979252	-0.427877	-0.96483	19	bp
protein heterodimerization activity	0.539474	0.979252	-0.347903	-0.993725	121	mf
establishment of tissue polarity	0.540179	0.979392	-0.376259	-0.969204	41	bp
receptor recycling	0.540216	0.979392	-0.40756	-0.965553	25	bp
long chain fatty acid transport	0.541568	0.97942	-0.407617	-0.97708	27	bp
negative regulation of muscle hypertrophy	0.541463	0.97942	0.344724	0.928227	15	bp
response to manganese ion	0.540778	0.97942	-0.451858	-0.968233	15	bp
sensory perception of taste	0.540574	0.97942	-0.439956	-0.959387	16	bp
catalytic activity acting on dna	0.541103	0.97942	-0.352064	-0.978497	86	mf
copulation	0.542289	0.979756	0.346374	0.943194	16	bp
viral protein processing	0.542289	0.979756	0.346795	0.944339	16	bp
mitochondrial outer membrane permeabilization	0.542964	0.980493	-0.426926	-0.962687	19	bp
cell cycle phase transition	0.545637	0.980775	-0.335541	-0.985307	224	bp
glycerophospholipid catabolic process	0.543396	0.980775	-0.434139	-0.956765	17	bp
keratinocyte differentiation	0.545373	0.980775	0.26997	0.997213	67	bp
negative regulation of cell cell adhesion	0.544792	0.980775	-0.352535	-0.97695	82	bp
positive regulation of cell migration involved in sprouting angiogenesis	0.544542	0.980775	-0.451491	-0.967445	15	bp
positive regulation of nf kappab transcription factor activity	0.54469	0.980775	-0.359098	-0.980632	68	bp
pml body	0.54386	0.980775	-0.368323	-0.971044	49	cc
presynaptic active zone	0.545554	0.980775	-0.368721	-0.976138	51	cc
chemokine receptor binding	0.545797	0.980775	-0.450817	-0.966001	15	mf
protein phosphatase 2a binding	0.54432	0.980775	-0.438506	-0.956225	16	mf
acetylgalactosaminyltransferase activity	0.546341	0.981272	0.343787	0.925704	15	mf
antigen processing and presentation of peptide or polysaccharide antigen via mhc class ii	0.547945	0.982087	-0.425949	-0.960483	19	bp
arp2 3 complex mediated actin nucleation	0.547945	0.982087	-0.424538	-0.957302	19	bp
artery development	0.549041	0.982087	-0.363624	-0.98061	60	bp
cell cycle checkpoint signaling	0.547269	0.982087	-0.354537	-0.972055	73	bp
developmental growth	0.549451	0.982087	-0.331524	-0.988685	343	bp
endocrine pancreas development	0.548428	0.982087	-0.433285	-0.954882	17	bp
external encapsulating structure organization	0.550347	0.982087	0.232031	0.929211	142	bp
lipopolysaccharide mediated signaling pathway	0.55064	0.982087	-0.395973	-0.96803	29	bp
l glutamate import across plasma membrane	0.550816	0.982087	-0.448508	-0.961055	15	bp
regulation of alpha beta t cell activation	0.550598	0.982087	-0.364969	-0.97383	53	bp
response to organic cyclic compound	0.548452	0.982087	-0.329362	-0.987219	428	bp
response to wounding	0.55045	0.982087	-0.333791	-0.990048	295	bp
rna methyltransferase activity	0.550725	0.982087	0.335678	0.944252	17	mf
sodium channel regulator activity	0.5489	0.982087	-0.42152	-0.97368	21	mf
transcription corepressor binding	0.547739	0.982087	0.324204	0.940729	19	mf
positive regulation of lipid metabolic process	0.551579	0.982492	-0.356497	-0.971697	66	bp
positive regulation of nuclear division	0.551345	0.982492	-0.419348	-0.968661	21	bp
regulation of protein localization to nucleus	0.552381	0.982964	-0.358158	-0.973551	64	bp
protein complex involved in cell adhesion	0.552359	0.982964	-0.39164	-0.973675	32	cc
cell migration involved in sprouting angiogenesis	0.553022	0.983627	-0.378405	-0.956308	36	bp
positive regulation of cd4 positive alpha beta t cell differentiation	0.553459	0.983927	-0.432526	-0.953209	17	bp
antigen processing and presentation of exogenous peptide antigen	0.554172	0.984005	-0.423649	-0.955298	19	bp
positive regulation of oxidoreductase activity	0.554632	0.984005	-0.405114	-0.971081	27	bp
regulation of antigen receptor mediated signaling pathway	0.553882	0.984005	-0.39088	-0.964897	31	bp
regulation of nitric oxide metabolic process	0.554661	0.984005	-0.391259	-0.972728	32	bp
chromosome telomeric region	0.554846	0.984005	-0.359681	-0.972588	61	cc
fibroblast proliferation	0.555434	0.984571	-0.366021	-0.96899	51	bp
regulation of hydrolase activity	0.556444	0.984932	-0.329082	-0.986493	432	bp
toll like receptor signaling pathway	0.556291	0.984932	0.299907	0.953165	28	bp
n acyltransferase activity	0.55597	0.984932	-0.42237	-0.961744	20	mf
pyrimidine containing compound metabolic process	0.557377	0.985764	0.282836	0.963908	37	bp
histone deacetylase complex	0.557452	0.985764	-0.384389	-0.965222	34	cc
calmodulin dependent protein kinase activity	0.557908	0.986095	-0.421388	-0.950198	19	mf
cellular response to radiation	0.568586	0.986315	-0.348173	-0.959529	77	bp
cell cycle process	0.563437	0.986315	-0.327744	-0.985131	468	bp
developmental process involved in reproduction	0.565	0.986315	-0.330073	-0.986729	362	bp
dicarboxylic acid catabolic process	0.569636	0.986315	-0.444464	-0.952388	15	bp
digestive system process	0.569977	0.986315	-0.373088	-0.957368	40	bp
endosome to lysosome transport	0.564311	0.986315	-0.387989	-0.957761	31	bp
epithelial cell development	0.570415	0.986315	-0.343143	-0.97912	118	bp
immunoglobulin production	0.564693	0.986315	-0.364903	-0.962028	49	bp
lung epithelium development	0.56357	0.986315	-0.416189	-0.961364	21	bp
lymphocyte migration	0.567873	0.986315	-0.376136	-0.958415	38	bp
negative regulation of i kappab kinase nf kappab signaling	0.567296	0.986315	-0.429032	-0.945509	17	bp
negative regulation of muscle cell apoptotic process	0.564516	0.986315	0.304987	0.927636	23	bp
negative regulation of viral process	0.563758	0.986315	-0.372389	-0.961187	43	bp
neurotransmitter metabolic process	0.564356	0.986315	-0.421524	-0.944236	18	bp
one carbon compound transport	0.559524	0.986315	0.299736	0.941355	26	bp
phospholipid dephosphorylation	0.560399	0.986315	-0.420749	-0.948758	19	bp
positive regulation of glucose import	0.568381	0.986315	-0.44517	-0.953901	15	bp
positive regulation of histone modification	0.565217	0.986315	-0.394838	-0.95728	28	bp
positive regulation of hormone secretion	0.567742	0.986315	-0.359228	-0.964939	58	bp
positive regulation of lipase activity	0.559676	0.986315	-0.389172	-0.960681	31	bp
positive regulation of mononuclear cell migration	0.564424	0.986315	-0.375642	-0.949325	36	bp
positive regulation of neuron death	0.55847	0.986315	-0.364692	-0.968672	52	bp
positive regulation of neutrophil migration	0.562189	0.986315	0.343675	0.935843	16	bp
positive regulation of release of cytochrome c from mitochondria	0.562264	0.986315	-0.430201	-0.948086	17	bp
protein methylation	0.566921	0.986315	-0.362724	-0.968211	55	bp
pyrimidine containing compound biosynthetic process	0.56701	0.986315	0.329448	0.928994	18	bp
regulation of cellular ketone metabolic process	0.569593	0.986315	-0.358432	-0.964464	59	bp
regulation of cell migration involved in sprouting angiogenesis	0.570228	0.986315	-0.401589	-0.951407	25	bp
regulation of dna recombination	0.560268	0.986315	-0.371542	-0.95844	42	bp
regulation of muscle system process	0.565657	0.986315	-0.342053	-0.979077	128	bp
regulation of peptidyl lysine acetylation	0.564278	0.986315	-0.382492	-0.96046	34	bp
regulation of phospholipase c activity	0.56538	0.986315	-0.419946	-0.946946	19	bp
response to electrical stimulus	0.565321	0.986315	-0.402098	-0.963851	27	bp
response to iron ion	0.567237	0.986315	-0.415174	-0.95902	21	bp
response to radiation	0.570281	0.986315	-0.335011	-0.977871	189	bp
response to tumor cell	0.563119	0.986315	-0.421547	-0.944288	18	bp
somite development	0.565848	0.986315	-0.371291	-0.956406	41	bp
superoxide anion generation	0.56787	0.986315	-0.419212	-0.945292	19	bp
tube formation	0.559748	0.986315	-0.352206	-0.969761	76	bp
apical junction complex	0.568277	0.986315	-0.351209	-0.962908	72	cc
condensed chromosome centromeric region	0.569097	0.986315	-0.361765	-0.965651	55	cc
cytoplasmic stress granule	0.559863	0.986315	-0.379871	-0.95654	35	cc
actin filament binding	0.565128	0.986315	-0.343164	-0.970871	101	mf
cis trans isomerase activity	0.561125	0.986315	-0.416499	-0.962081	21	mf
protein phosphorylated amino acid binding	0.563867	0.986315	-0.389433	-0.968188	32	mf
quaternary ammonium group binding	0.560049	0.986315	-0.411863	-0.963008	23	mf
aspartate transmembrane transport	0.573034	0.986833	-0.431328	-0.940571	16	bp
cardiac muscle cell contraction	0.574713	0.986833	0.267729	0.9621	52	bp
establishment or maintenance of cell polarity	0.574037	0.986833	-0.341558	-0.974083	120	bp
negative regulation of b cell activation	0.574755	0.986833	-0.408665	-0.952249	22	bp
peptidyl cysteine modification	0.572304	0.986833	-0.4096	-0.954428	22	bp
positive regulation of neuron projection development	0.571281	0.986833	-0.343969	-0.965348	94	bp
positive regulation of peptide secretion	0.574279	0.986833	-0.3658	-0.949304	44	bp
protein depolymerization	0.573561	0.986833	-0.359049	-0.968272	60	bp
regulation of cation channel activity	0.574468	0.986833	0.265875	1.00002	75	bp
regulation of programmed necrotic cell death	0.574655	0.986833	-0.441431	-0.94589	15	bp
regulation of sister chromatid segregation	0.574713	0.986833	-0.382754	-0.955097	33	bp
response to alkaloid	0.572048	0.986833	-0.361692	-0.967877	56	bp
mitotic spindle pole	0.572327	0.986833	-0.426952	-0.940925	17	cc
small subunit processome	0.5734	0.986833	-0.44305	-0.949359	15	cc
hydrolase activity acting on carbon nitrogen but not peptide bonds in linear amides	0.572759	0.986833	-0.389973	-0.953362	29	mf
response to amphetamine	0.57598	0.988474	-0.407876	-0.950412	22	bp
intercellular bridge	0.576525	0.988945	-0.385399	-0.958158	32	cc
intrinsic apoptotic signaling pathway in response to dna damage	0.577434	0.989663	-0.365761	-0.956034	47	bp
mrna catabolic process	0.578351	0.989663	-0.341976	-0.961424	95	bp
negative regulation of leukocyte migration	0.578431	0.989663	-0.406606	-0.947452	22	bp
regulation of regulated secretory pathway	0.578564	0.989663	-0.345615	-0.960574	86	bp
cytokine receptor binding	0.57801	0.989663	-0.346932	-0.956108	77	mf
exogenous protein binding	0.577878	0.989663	-0.371489	-0.953265	40	mf
antigen processing and presentation of exogenous antigen	0.579657	0.990056	-0.407472	-0.95274	23	bp
negative regulation of smooth muscle cell migration	0.579874	0.990056	-0.425509	-0.937746	17	bp
positive regulation of reactive oxygen species metabolic process	0.579067	0.990056	-0.379215	-0.952232	34	bp
atpase activator activity	0.579674	0.990056	-0.439131	-0.940961	15	mf
alpha beta t cell proliferation	0.580324	0.990108	-0.416638	-0.939488	19	bp
serine family amino acid metabolic process	0.580446	0.990108	-0.415415	-0.930551	18	bp
actin filament depolymerization	0.581669	0.991272	-0.391679	-0.949622	28	bp
visual behavior	0.581669	0.991272	-0.391709	-0.949693	28	bp
g protein coupled receptor signaling pathway coupled to cyclic nucleotide second messenger	0.582108	0.991457	-0.406532	-0.950543	23	bp
regulation of fatty acid metabolic process	0.582393	0.991457	-0.370687	-0.951207	40	bp
ribonuclease activity	0.582589	0.991457	-0.367533	-0.9481	42	mf
regulation of cell morphogenesis involved in differentiation	0.58313	0.991916	-0.408051	-0.942566	21	bp
bicarbonate transport	0.584541	0.992535	0.332056	0.934063	17	bp
phagosome maturation	0.584577	0.992535	-0.412772	-0.939888	20	bp
regulation of potassium ion transport	0.584222	0.992535	-0.355775	-0.959444	60	bp
channel regulator activity	0.5842	0.992535	-0.344849	-0.957318	83	mf
negative regulation of nf kappab transcription factor activity	0.585057	0.99289	-0.379356	-0.946619	33	bp
interferon beta production	0.586369	0.992893	-0.39046	-0.946667	28	bp
myeloid cell differentiation	0.586345	0.992893	-0.333097	-0.972263	192	bp
regulation of cell cycle	0.586414	0.992893	-0.327861	-0.98112	416	bp
regulation of signaling receptor activity	0.5861	0.992893	-0.345409	-0.961828	87	bp
ligase activity forming carbon sulfur bonds	0.585396	0.992893	-0.414456	-0.928403	18	mf
amyloid fibril formation	0.586767	0.993031	-0.428427	-0.934246	16	bp
response to type i interferon	0.587356	0.993495	-0.378816	-0.945271	33	bp
translation regulator activity nucleic acid binding	0.587583	0.993495	-0.363768	-0.944031	44	mf
adherens junction organization	0.589183	0.994406	-0.381658	-0.948858	32	bp
female gamete generation	0.589207	0.994406	-0.361053	-0.944002	46	bp
regulation of cell cycle g1 s phase transition	0.588482	0.994406	-0.346305	-0.952869	75	bp
mrna binding	0.589013	0.994406	-0.337589	-0.959996	109	mf
aorta development	0.59276	0.994826	-0.370936	-0.945165	38	bp
cellular response to fatty acid	0.59799	0.994826	0.314006	0.911138	19	bp
cellular response to peptide hormone stimulus	0.595551	0.994826	-0.333853	-0.964338	149	bp
cell communication by electrical coupling	0.590909	0.994826	0.311372	0.919246	20	bp
cytokine mediated signaling pathway	0.591549	0.994826	-0.332885	-0.970747	184	bp
gamete generation	0.593594	0.994826	-0.329071	-0.971507	254	bp
glial cell development	0.596215	0.994826	-0.347236	-0.947531	67	bp
i kappab kinase nf kappab signaling	0.592929	0.994826	-0.338739	-0.967994	122	bp
morphogenesis of a branching structure	0.591048	0.994826	-0.337327	-0.959252	109	bp
muscle cell migration	0.595212	0.994826	-0.358744	-0.957588	55	bp
muscle organ development	0.597376	0.994826	-0.33261	-0.965884	165	bp
negative regulation of nuclear division	0.596754	0.994826	-0.425919	-0.928776	16	bp
negative regulation of peptide secretion	0.592391	0.994826	0.3202	0.931078	21	bp
negative regulation of protein catabolic process	0.5963	0.994826	-0.357694	-0.954419	53	bp
peptidyl tyrosine dephosphorylation	0.592784	0.994826	0.326264	0.920017	18	bp
positive regulation of dna binding	0.596577	0.994826	-0.402949	-0.930781	21	bp
positive regulation of dna binding transcription factor activity	0.596349	0.994826	-0.336556	-0.959817	120	bp
positive regulation of heart rate	0.59204	0.994826	0.336887	0.91736	16	bp
regulation of glycolytic process	0.598039	0.994826	-0.401447	-0.935431	22	bp
regulation of insulin secretion	0.59267	0.994826	-0.345072	-0.949475	75	bp
regulation of myeloid leukocyte mediated immunity	0.598416	0.994826	-0.370048	-0.942903	38	bp
regulation of platelet derived growth factor receptor signaling pathway	0.595985	0.994826	-0.433794	-0.929525	15	bp
regulation of response to dna damage stimulus	0.595117	0.994826	-0.337165	-0.958295	110	bp
regulation of stem cell differentiation	0.594027	0.994826	-0.360836	-0.943161	47	bp
retinoic acid receptor signaling pathway	0.595268	0.994826	-0.410839	-0.926412	19	bp
schwann cell differentiation	0.595771	0.994826	-0.410134	-0.933882	20	bp
xenobiotic metabolic process	0.597491	0.994826	-0.37043	-0.932767	35	bp
calcium channel complex	0.598361	0.994826	0.278038	0.947557	37	cc
myosin complex	0.592965	0.994826	0.314768	0.91335	19	cc
chaperone binding	0.589936	0.994826	-0.35306	-0.950008	59	mf
phosphatidylinositol bisphosphate binding	0.597098	0.994826	-0.364704	-0.939439	41	mf
protein tyrosine phosphatase activity	0.595395	0.994826	-0.35843	-0.944962	49	mf
sulfur compound binding	0.592518	0.994826	-0.337545	-0.964464	123	mf
calcium ion homeostasis	0.599194	0.995668	-0.331728	-0.963724	164	bp
endonuclease activity	0.6	0.996555	-0.368232	-0.9334	37	mf
endocardial cushion development	0.601149	0.996577	-0.374924	-0.935559	33	bp
golgi to plasma membrane protein transport	0.601467	0.996577	-0.401627	-0.927728	21	bp
schwann cell development	0.601485	0.996577	-0.40983	-0.918041	18	bp
site of polarized growth	0.601442	0.996577	-0.33897	-0.953678	96	cc
kinesin binding	0.601467	0.996577	-0.401263	-0.926887	21	mf
phospholipid transporter activity	0.601645	0.996577	-0.386504	-0.937076	28	mf
translation initiation factor activity	0.60199	0.996697	-0.406956	-0.926646	20	mf
regulation of calcineurin mediated signaling	0.603234	0.997449	-0.405997	-0.924462	20	bp
regulation of t helper cell differentiation	0.603261	0.997449	0.317062	0.921952	21	bp
udp glycosyltransferase activity	0.602829	0.997449	-0.354688	-0.946397	53	mf
cellular senescence	0.604626	0.997853	-0.358154	-0.940665	48	bp
protein palmitoylation	0.604768	0.997853	-0.43141	-0.924417	15	bp
regulation of myoblast differentiation	0.604867	0.997853	-0.375771	-0.927601	31	bp
distal axon	0.60444	0.997853	-0.333597	-0.966125	152	cc
endoplasmic reticulum golgi intermediate compartment membrane	0.604072	0.997853	-0.367658	-0.936811	38	cc
negative regulation of extrinsic apoptotic signaling pathway via death domain receptors	0.605198	0.99795	-0.408809	-0.915753	18	bp
positive regulation of epithelial cell proliferation	0.605749	0.997961	-0.337171	-0.952287	100	bp
positive regulation of phagocytosis	0.605747	0.997961	-0.374155	-0.93364	33	bp
bone maturation	0.608696	0.99857	0.325739	0.916295	17	bp
calcium mediated signaling	0.611801	0.99857	-0.338312	-0.948941	93	bp
cell fate specification	0.611842	0.99857	-0.352582	-0.929546	49	bp
head development	0.608392	0.99857	-0.324853	-0.975165	448	bp
mononuclear cell differentiation	0.609218	0.99857	-0.330135	-0.963903	202	bp
negative regulation of epithelial cell differentiation	0.611044	0.99857	-0.391341	-0.927127	25	bp
negative regulation of response to wounding	0.609221	0.99857	-0.353954	-0.937042	51	bp
positive regulation of cell substrate adhesion	0.607527	0.99857	-0.351591	-0.944422	58	bp
postsynapse assembly	0.608643	0.99857	-0.391892	-0.928434	25	bp
postsynapse organization	0.609806	0.99857	-0.336657	-0.953811	102	bp
protein kinase c signaling	0.611247	0.99857	-0.3988	-0.921197	21	bp
regulation of phosphoprotein phosphatase activity	0.611639	0.99857	-0.390435	-0.935893	27	bp
regulation of response to cytokine stimulus	0.609884	0.99857	-0.344991	-0.942109	68	bp
transepithelial transport	0.611247	0.99857	-0.398789	-0.921172	21	bp
t cell selection	0.609453	0.99857	-0.40452	-0.921098	20	bp
ventral spinal cord development	0.608247	0.99857	0.322521	0.909461	18	bp
ciliary tip	0.610294	0.99857	-0.398146	-0.930934	23	cc
nuclear chromosome	0.607966	0.99857	-0.341986	-0.941624	76	cc
deubiquitinase activity	0.611233	0.99857	-0.356042	-0.935119	48	mf
poly purine tract binding	0.608696	0.99857	0.327235	0.920503	17	mf
sulfur compound transmembrane transporter activity	0.609023	0.99857	0.2873	0.933486	32	mf
entry into host	0.612395	0.998891	-0.341624	-0.936651	73	bp
regulation of fibroblast migration	0.612984	0.998891	-0.422846	-0.922075	16	bp
response to food	0.613184	0.998891	-0.403774	-0.919399	20	bp
ciliary base	0.613402	0.998891	0.321653	0.907014	18	cc
gtpase activity	0.613131	0.998891	-0.332602	-0.962838	155	mf
positive regulation of organic acid transport	0.614014	0.999444	-0.389605	-0.933904	27	bp
negative regulation of lymphocyte apoptotic process	0.615094	0.999665	-0.417382	-0.919836	17	bp
olfactory lobe development	0.615758	0.999665	-0.394921	-0.93022	24	bp
protein tetramerization	0.615299	0.999665	-0.359319	-0.932483	44	bp
regulation of phosphatidylinositol 3 kinase activity	0.615672	0.999665	-0.403059	-0.917772	20	bp
regulation of protein maturation	0.615894	0.999665	0.28971	0.920757	28	bp
response to activity	0.614943	0.999665	-0.370558	-0.924665	33	bp
polyubiquitin modification dependent protein binding	0.61606	0.999665	-0.429873	-0.921123	15	mf
acidic amino acid transport	0.713496	1	-0.335153	-0.87603	47	bp
actin filament based movement	0.904712	1	-0.276201	-0.76118	77	bp
actin filament based process	0.994006	1	-0.249064	-0.745763	419	bp
actin filament bundle organization	0.71281	1	-0.318185	-0.892984	94	bp
actin filament organization	0.779116	1	-0.308696	-0.905874	219	bp
actin mediated cell contraction	0.833156	1	-0.292724	-0.794265	63	bp
action potential	0.893971	1	-0.278959	-0.774405	83	bp
activated t cell proliferation	0.898113	1	-0.316288	-0.697041	17	bp
activation of cysteine type endopeptidase activity involved in apoptotic process	0.983051	1	0.210402	0.716523	38	bp
activation of gtpase activity	0.926829	1	-0.27037	-0.70165	44	bp
activation of immune response	0.833667	1	-0.30143	-0.880923	206	bp
activation of innate immune response	0.960986	1	-0.251854	-0.711324	100	bp
acute inflammatory response	0.674009	1	-0.342731	-0.896098	46	bp
acute phase response	0.935323	1	-0.282784	-0.643903	20	bp
adaptive thermogenesis	0.857732	1	-0.286018	-0.800129	89	bp
adenylate cyclase activating g protein coupled receptor signaling pathway	0.954746	1	-0.255142	-0.665587	45	bp
adenylate cyclase inhibiting g protein coupled receptor signaling pathway	0.930023	1	-0.271546	-0.696805	40	bp
adenylate cyclase modulating g protein coupled receptor signaling pathway	0.98866	1	-0.23284	-0.654602	95	bp
adipose tissue development	0.943577	1	-0.277873	-0.65831	25	bp
adult behavior	0.975	1	-0.24545	-0.680195	82	bp
adult locomotory behavior	0.674009	1	-0.342998	-0.896796	46	bp
alpha amino acid catabolic process	0.69426	1	-0.339165	-0.884776	45	bp
alpha beta t cell differentiation	0.87974	1	-0.281919	-0.754406	56	bp
amide transport	0.767372	1	-0.309322	-0.901703	176	bp
amine transport	0.897787	1	-0.27367	-0.745955	65	bp
aminoglycan metabolic process	0.804416	1	-0.30101	-0.821391	67	bp
amino acid catabolic process	0.862894	1	-0.289333	-0.77231	55	bp
amino acid import across plasma membrane	0.824777	1	-0.305776	-0.787648	41	bp
amino acid transmembrane transport	0.810726	1	-0.299416	-0.817651	68	bp
amino acid transport	0.941358	1	-0.263333	-0.742303	99	bp
anatomical structure maturation	0.751521	1	-0.309786	-0.882567	111	bp
androgen receptor signaling pathway	0.922794	1	-0.285377	-0.664971	22	bp
animal organ formation	0.72634	1	-0.340983	-0.861734	36	bp
animal organ maturation	0.757732	1	0.293573	0.827831	18	bp
anoikis	0.655941	1	-0.393061	-0.880477	18	bp
anterior posterior pattern specification	1	1	0.214375	0.816249	85	bp
antigen processing and presentation of exogenous peptide antigen via mhc class ii	0.715356	1	-0.391025	-0.852685	16	bp
antigen receptor mediated signaling pathway	0.773958	1	-0.308227	-0.854163	82	bp
aorta morphogenesis	0.876225	1	-0.30641	-0.71644	23	bp
arachidonic acid metabolic process	0.811736	1	-0.331063	-0.76473	21	bp
artery morphogenesis	0.763797	1	-0.32172	-0.839267	45	bp
atrioventricular valve development	0.900629	1	-0.314894	-0.693971	17	bp
axis specification	0.938426	1	-0.268497	-0.678549	36	bp
axon development	0.782218	1	-0.308709	-0.916462	303	bp
axon ensheathment in central nervous system	0.823232	1	0.273378	0.80708	20	bp
basement membrane organization	0.913043	1	0.248973	0.700353	17	bp
behavioral defense response	0.682424	1	-0.378962	-0.89263	24	bp
bile acid metabolic process	0.708593	1	-0.375639	-0.847038	19	bp
biological process involved in intraspecies interaction between organisms	0.765108	1	-0.329281	-0.82915	35	bp
biomineral tissue development	0.643606	1	-0.33527	-0.92138	74	bp
blood vessel morphogenesis	0.69031	1	-0.318353	-0.946902	314	bp
bone development	0.814402	1	-0.297178	-0.846648	111	bp
bone mineralization	0.83833	1	-0.292631	-0.787406	59	bp
bone morphogenesis	0.77533	1	-0.319937	-0.840292	48	bp
bone remodeling	0.903803	1	-0.28012	-0.723027	43	bp
bone resorption	0.711292	1	-0.349516	-0.854459	29	bp
branched chain amino acid metabolic process	0.753425	1	-0.361826	-0.81589	19	bp
branching involved in blood vessel morphogenesis	0.918239	1	-0.303304	-0.668427	17	bp
branching morphogenesis of an epithelial tube	0.653403	1	-0.331782	-0.914356	77	bp
brown fat cell differentiation	0.953682	1	-0.265143	-0.635561	27	bp
b cell activation	0.625127	1	-0.331477	-0.945833	118	bp
b cell proliferation	0.694196	1	-0.343613	-0.885113	41	bp
c21 steroid hormone metabolic process	0.645283	1	-0.407453	-0.897954	17	bp
c4 dicarboxylate transport	0.780606	1	-0.33895	-0.798384	24	bp
calcium ion import across plasma membrane	0.95	1	0.227791	0.725527	27	bp
calcium ion transmembrane import into cytosol	0.777549	1	-0.303895	-0.854995	96	bp
calcium ion transport	0.984955	1	-0.246304	-0.723313	222	bp
camera type eye morphogenesis	0.898002	1	-0.278807	-0.761372	68	bp
camera type eye photoreceptor cell differentiation	0.873762	1	-0.318458	-0.713363	18	bp
camp mediated signaling	0.642686	1	-0.384259	-0.916439	26	bp
camp metabolic process	0.868914	1	-0.329833	-0.719247	16	bp
canonical wnt signaling pathway	0.787879	1	-0.304255	-0.876764	140	bp
carbohydrate derivative transport	0.680328	1	0.262014	0.892946	37	bp
carbohydrate homeostasis	0.701339	1	-0.318446	-0.896089	97	bp
cardiac atrium development	0.764851	1	-0.360288	-0.807064	18	bp
cardiac cell development	0.737885	1	-0.330212	-0.863368	46	bp
cardiac chamber development	0.746392	1	-0.309618	-0.870453	95	bp
cardiac chamber morphogenesis	0.864496	1	-0.28929	-0.793163	73	bp
cardiac epithelial to mesenchymal transition	0.862745	1	-0.312306	-0.730225	23	bp
cardiac muscle cell differentiation	0.734824	1	-0.320953	-0.867867	61	bp
cardiac muscle cell membrane repolarization	0.764848	1	-0.348932	-0.821895	24	bp
cardiac muscle cell proliferation	0.9073	1	-0.285628	-0.705079	31	bp
cardiac muscle contraction	0.673913	1	0.253765	0.967146	78	bp
cardiac muscle tissue morphogenesis	0.887218	1	0.252113	0.819157	32	bp
cardiac septum morphogenesis	0.618568	1	-0.362207	-0.934905	43	bp
cardiac ventricle development	0.84	1	0.230373	0.871851	72	bp
cardiac ventricle morphogenesis	0.820755	1	0.250234	0.857743	41	bp
cardiocyte differentiation	0.833333	1	-0.297051	-0.817898	76	bp
cartilage development	0.906379	1	-0.274232	-0.773024	99	bp
cartilage development involved in endochondral bone morphogenesis	0.822642	1	-0.348704	-0.768482	17	bp
catecholamine secretion	0.627138	1	-0.363391	-0.918366	36	bp
catecholamine transport	0.708054	1	-0.340866	-0.879821	43	bp
cd4 positive alpha beta t cell differentiation	0.773438	1	-0.321836	-0.829017	41	bp
cellular component assembly involved in morphogenesis	0.88204	1	-0.279232	-0.757657	63	bp
cellular component morphogenesis	0.631369	1	-0.322982	-0.970159	454	bp
cellular defense response	0.726027	1	-0.370652	-0.835793	19	bp
cellular extravasation	0.997699	1	-0.210835	-0.524166	32	bp
cellular modified amino acid metabolic process	0.967356	1	-0.243876	-0.650973	55	bp
cellular response to acid chemical	0.925223	1	-0.270483	-0.696736	41	bp
cellular response to alcohol	0.758811	1	-0.323694	-0.846324	46	bp
cellular response to arsenic containing substance	0.713927	1	-0.399643	-0.856346	15	bp
cellular response to biotic stimulus	0.696755	1	-0.318507	-0.907414	111	bp
cellular response to calcium ion	0.685246	1	-0.339036	-0.904767	54	bp
cellular response to camp	0.704276	1	-0.362713	-0.869442	27	bp
cellular response to corticosteroid stimulus	0.707317	1	0.270368	0.893232	34	bp
cellular response to gamma radiation	0.730238	1	-0.390565	-0.836894	15	bp
cellular response to glucose starvation	0.681373	1	-0.378285	-0.884496	23	bp
cellular response to heat	0.67555	1	-0.35395	-0.873733	31	bp
cellular response to hydrogen peroxide	0.932886	1	-0.26785	-0.691356	43	bp
cellular response to ionizing radiation	0.651083	1	-0.357281	-0.902923	36	bp
cellular response to ketone	0.909091	1	-0.274395	-0.724704	50	bp
cellular response to lipid	0.757758	1	-0.311152	-0.919129	259	bp
cellular response to molecule of bacterial origin	0.895661	1	-0.274611	-0.769616	92	bp
cellular response to nitrogen compound	0.799201	1	-0.30567	-0.911352	339	bp
cellular response to organic cyclic compound	0.653654	1	-0.32268	-0.953956	266	bp
cellular response to peptide	0.785141	1	-0.308114	-0.899457	190	bp
cellular response to steroid hormone stimulus	0.776629	1	-0.304929	-0.854099	91	bp
cellular response to type ii interferon	0.787514	1	-0.313828	-0.828853	50	bp
cellular response to vascular endothelial growth factor stimulus	0.640182	1	-0.360661	-0.91845	39	bp
cellular response to xenobiotic stimulus	0.750524	1	-0.312929	-0.856695	69	bp
cell activation	0.632368	1	-0.322018	-0.968595	482	bp
cell adhesion mediated by integrin	1	1	0.192733	0.685355	50	bp
cell cell adhesion	0.996004	1	-0.245268	-0.736786	453	bp
cell cell adhesion via plasma membrane adhesion molecules	1	1	0.218988	0.897038	128	bp
cell cell signaling by wnt	0.772088	1	-0.310022	-0.909885	221	bp
cell chemotaxis	0.909919	1	-0.277673	-0.796118	134	bp
cell death in response to hydrogen peroxide	0.889586	1	-0.325602	-0.697694	15	bp
cell differentiation involved in kidney development	0.78157	1	-0.322467	-0.809732	34	bp
cell differentiation in spinal cord	0.908213	1	0.25829	0.726561	17	bp
cell fate commitment	0.714141	1	-0.315599	-0.90665	135	bp
cell fate determination	0.835784	1	-0.32412	-0.755249	22	bp
cell junction assembly	0.681682	1	-0.32113	-0.94703	247	bp
cell junction organization	0.65035	1	-0.322221	-0.964816	419	bp
cell matrix adhesion	0.667341	1	-0.323745	-0.925031	123	bp
cell morphogenesis involved in differentiation	0.617383	1	-0.325089	-0.972471	370	bp
cell projection assembly	0.698699	1	-0.317888	-0.939608	263	bp
cell substrate adhesion	0.760322	1	-0.309799	-0.902725	183	bp
cell surface receptor signaling pathway involved in cell cell signaling	0.904096	1	-0.287042	-0.851527	294	bp
central nervous system neuron axonogenesis	0.670303	1	-0.38202	-0.899832	24	bp
central nervous system neuron differentiation	0.714433	1	-0.318681	-0.891503	89	bp
central nervous system projection neuron axonogenesis	0.945545	1	-0.278718	-0.624342	18	bp
cerebral cortex cell migration	0.794902	1	-0.324975	-0.802208	31	bp
cerebral cortex neuron differentiation	0.983911	1	-0.245695	-0.550371	18	bp
cerebral cortex radially oriented cell migration	0.882641	1	-0.307155	-0.709506	21	bp
chemical synaptic transmission postsynaptic	0.944444	1	-0.25922	-0.713734	76	bp
chemokine production	0.915094	1	0.226766	0.782736	42	bp
chloride transport	0.852459	1	0.239187	0.886609	63	bp
chondrocyte development	0.695876	1	0.306013	0.86291	18	bp
chromatin organization	0.812249	1	-0.303317	-0.885244	193	bp
chromatin remodeling	0.773469	1	-0.304718	-0.86505	104	bp
cilium movement	0.888035	1	-0.281841	-0.746134	51	bp
cilium or flagellum dependent cell motility	0.81808	1	-0.311657	-0.803961	42	bp
circadian rhythm	0.644928	1	-0.331658	-0.927224	90	bp
circulatory system process	0.998	1	-0.238817	-0.711053	330	bp
collagen biosynthetic process	0.961298	1	-0.270793	-0.590502	16	bp
collagen metabolic process	0.902439	1	0.239078	0.789859	34	bp
collateral sprouting	0.782609	1	0.286933	0.807135	17	bp
columnar cuboidal epithelial cell development	0.651961	1	-0.385848	-0.899083	22	bp
columnar cuboidal epithelial cell differentiation	0.623491	1	-0.351364	-0.930187	51	bp
connective tissue development	0.926113	1	-0.273606	-0.787155	138	bp
coronary vasculature development	0.713939	1	-0.366262	-0.862717	24	bp
cortical actin cytoskeleton organization	0.678147	1	-0.372407	-0.892679	27	bp
cranial nerve development	0.881062	1	-0.297879	-0.732844	30	bp
cranial skeletal system development	0.959444	1	-0.265918	-0.656426	31	bp
cyclic nucleotide mediated signaling	0.809091	1	-0.315274	-0.799162	37	bp
cyclic nucleotide metabolic process	0.905637	1	-0.293079	-0.68527	23	bp
cytokine production	0.621379	1	-0.325644	-0.96936	323	bp
cytosolic pattern recognition receptor signaling pathway	1	1	-0.203727	-0.518806	39	bp
defense response to bacterium	0.675284	1	-0.325804	-0.912568	91	bp
defense response to gram negative bacterium	0.808824	1	-0.331965	-0.773528	22	bp
defense response to gram positive bacterium	0.983834	1	-0.247749	-0.609513	30	bp
deoxyribonucleotide metabolic process	0.713568	1	0.298408	0.865878	19	bp
detection of abiotic stimulus	1	1	0.197934	0.697091	48	bp
detection of biotic stimulus	0.853933	1	-0.337939	-0.736923	16	bp
detection of chemical stimulus	0.709898	1	-0.343203	-0.861802	34	bp
detection of light stimulus	0.991515	1	-0.232164	-0.546853	24	bp
detection of stimulus	0.983522	1	-0.23463	-0.660121	96	bp
detection of stimulus involved in sensory perception	0.63	1	0.268254	0.930813	44	bp
detection of visible light	0.996226	1	-0.223057	-0.491578	17	bp
developmental pigmentation	0.948379	1	-0.274727	-0.650858	25	bp
dicarboxylic acid transport	0.732632	1	-0.320082	-0.872442	66	bp
dna damage response signal transduction by p53 class mediator	0.807692	1	-0.312371	-0.795938	38	bp
dna modification	0.835804	1	-0.309276	-0.778778	35	bp
dna strand elongation	0.656716	1	0.324055	0.882419	16	bp
dna templated dna replication	0.649462	1	-0.343456	-0.922572	58	bp
dna templated dna replication maintenance of fidelity	0.893382	1	-0.301258	-0.701976	22	bp
dorsal ventral pattern formation	0.787037	1	0.246061	0.860138	43	bp
double strand break repair via nonhomologous end joining	0.711031	1	-0.362727	-0.865086	26	bp
ear morphogenesis	0.910076	1	-0.26992	-0.722298	56	bp
embryonic axis specification	0.741573	1	-0.382936	-0.835047	16	bp
embryonic cranial skeleton morphogenesis	0.947761	1	-0.275839	-0.628089	20	bp
embryonic eye morphogenesis	0.675258	1	0.310233	0.874811	18	bp
embryonic heart tube development	0.970455	1	-0.250723	-0.635537	37	bp
embryonic heart tube morphogenesis	0.94438	1	-0.272362	-0.672332	31	bp
embryonic morphogenesis	0.97	1	-0.254852	-0.754598	279	bp
embryonic organ development	0.926854	1	-0.276314	-0.809064	210	bp
embryonic organ morphogenesis	0.996964	1	-0.22495	-0.644956	134	bp
embryonic pattern specification	0.806598	1	-0.314937	-0.790826	34	bp
embryo development ending in birth or egg hatching	0.846154	1	-0.299828	-0.891122	311	bp
embryo implantation	0.721519	1	-0.341434	-0.848853	32	bp
endocardial cushion formation	0.61809	1	0.312979	0.90816	19	bp
endocardial cushion morphogenesis	0.695652	1	-0.36122	-0.875774	28	bp
endochondral bone morphogenesis	0.771363	1	-0.327714	-0.806242	30	bp
endocrine hormone secretion	0.838788	1	-0.316742	-0.746074	24	bp
endocrine process	0.899549	1	-0.28387	-0.728429	40	bp
endocrine system development	0.783582	1	-0.306234	-0.825842	60	bp
endodermal cell differentiation	0.993873	1	-0.228939	-0.535299	23	bp
endoderm development	0.964206	1	-0.253266	-0.653714	43	bp
endoderm formation	0.898942	1	-0.290336	-0.703916	28	bp
endolysosomal toll like receptor signaling pathway	0.983911	1	-0.24108	-0.540031	18	bp
endoplasmic reticulum unfolded protein response	0.713801	1	-0.341102	-0.869145	38	bp
endothelial cell apoptotic process	0.711515	1	-0.36676	-0.863888	24	bp
endothelial cell chemotaxis	0.628931	1	-0.412572	-0.909234	17	bp
endothelial cell proliferation	0.707853	1	-0.323195	-0.889281	75	bp
ephrin receptor signaling pathway	0.730725	1	-0.338878	-0.8425	32	bp
epidermis development	1	1	0.222177	0.919622	151	bp
epidermis morphogenesis	0.983689	1	-0.255787	-0.548096	15	bp
epigenetic regulation of gene expression	0.77193	1	-0.31811	-0.838664	49	bp
epithelial cell apoptotic process	0.676471	1	0.257207	0.933997	59	bp
epithelial cell differentiation	0.931069	1	-0.278057	-0.827949	324	bp
epithelial cell differentiation involved in kidney development	0.640878	1	-0.3668	-0.902401	30	bp
epithelial cell proliferation	0.968938	1	-0.260237	-0.764615	225	bp
epithelial tube branching involved in lung morphogenesis	0.994981	1	-0.230607	-0.494141	15	bp
epithelial tube morphogenesis	0.672709	1	-0.321165	-0.935335	171	bp
erythrocyte development	0.741337	1	-0.368887	-0.826327	18	bp
establishment of cell polarity	0.81875	1	-0.297904	-0.825556	82	bp
establishment of spindle orientation	0.889308	1	-0.321951	-0.709522	17	bp
exit from mitosis	0.846926	1	-0.343281	-0.735575	15	bp
exocrine system development	0.732843	1	-0.361241	-0.844643	23	bp
export across plasma membrane	0.885246	1	0.235922	0.804027	37	bp
extracellular matrix assembly	0.900606	1	-0.293082	-0.690343	24	bp
extracellular transport	0.903388	1	-0.312791	-0.670243	15	bp
eye morphogenesis	0.711759	1	-0.321794	-0.894343	84	bp
eye photoreceptor cell development	0.732587	1	-0.367068	-0.83582	20	bp
eye photoreceptor cell differentiation	0.732102	1	-0.338312	-0.832316	30	bp
face development	0.806752	1	-0.32026	-0.782937	29	bp
fat cell differentiation	0.978788	1	-0.242369	-0.692604	122	bp
fear response	0.996508	1	-0.223793	-0.547105	29	bp
fibroblast growth factor receptor signaling pathway	0.790194	1	-0.32381	-0.818334	36	bp
fluid transport	0.888331	1	-0.326782	-0.700222	15	bp
forebrain cell migration	0.681015	1	-0.340988	-0.889533	45	bp
forebrain development	0.935807	1	-0.274279	-0.805456	220	bp
forebrain generation of neurons	0.788506	1	-0.323192	-0.806469	33	bp
forebrain neuron differentiation	0.910693	1	-0.286455	-0.694506	28	bp
formation of primary germ layer	0.987978	1	-0.219654	-0.586178	54	bp
g0 to g1 transition	0.898369	1	-0.318094	-0.681606	15	bp
ganglioside metabolic process	0.822642	1	-0.34904	-0.769221	17	bp
gastrulation	0.625523	1	-0.337888	-0.934038	80	bp
glandular epithelial cell development	0.629213	1	-0.417957	-0.911415	16	bp
glandular epithelial cell differentiation	0.841251	1	-0.311698	-0.769434	31	bp
gland development	0.930862	1	-0.276848	-0.811925	215	bp
gland morphogenesis	0.620545	1	-0.343199	-0.939718	71	bp
glial cell proliferation	0.821886	1	-0.314835	-0.769674	29	bp
glutamate secretion	0.742785	1	-0.388104	-0.83162	15	bp
glycerolipid catabolic process	0.939745	1	-0.274449	-0.677484	31	bp
glycolipid biosynthetic process	0.896226	1	0.231254	0.798226	42	bp
glycoprotein biosynthetic process	0.967742	1	-0.255061	-0.740005	159	bp
glycoprotein metabolic process	0.958753	1	-0.262362	-0.765512	188	bp
glycosphingolipid biosynthetic process	0.831933	1	-0.320067	-0.758272	25	bp
glycosphingolipid metabolic process	0.893303	1	-0.285728	-0.727628	39	bp
glycosylation	0.810537	1	-0.298278	-0.850992	119	bp
granulocyte chemotaxis	0.783133	1	-0.31545	-0.833137	50	bp
granulocyte migration	0.773404	1	-0.308151	-0.834815	62	bp
g protein coupled receptor signaling pathway	1	1	-0.21357	-0.636596	332	bp
heart development	0.837163	1	-0.300409	-0.89348	315	bp
heart growth	0.853101	1	-0.291166	-0.776906	53	bp
heart morphogenesis	0.903846	1	-0.279923	-0.802568	134	bp
heart process	0.981781	1	-0.244697	-0.706	145	bp
heart trabecula morphogenesis	0.884184	1	-0.318386	-0.717936	19	bp
hematopoietic or lymphoid organ development	0.697987	1	-0.34558	-0.891987	43	bp
hematopoietic progenitor cell differentiation	0.898413	1	-0.276208	-0.750791	64	bp
hemopoiesis	0.717283	1	-0.317439	-0.94987	409	bp
hemostasis	0.716751	1	-0.315757	-0.899803	113	bp
heterocycle catabolic process	0.737903	1	-0.314369	-0.915557	182	bp
heterophilic cell cell adhesion via plasma membrane cell adhesion molecules	0.959596	1	0.240146	0.708969	20	bp
histone h3 k4 methylation	0.977941	1	-0.251777	-0.588698	23	bp
histone h4 acetylation	0.648817	1	-0.391795	-0.883468	19	bp
histone lysine methylation	0.915813	1	-0.278847	-0.700201	34	bp
histone methylation	0.754464	1	-0.329674	-0.850436	42	bp
homotypic cell cell adhesion	0.875803	1	-0.284183	-0.764675	59	bp
hormone biosynthetic process	0.902665	1	-0.28715	-0.708838	31	bp
hormone mediated signaling pathway	0.719078	1	-0.319155	-0.878759	76	bp
hormone transport	0.857287	1	-0.292709	-0.844746	148	bp
icosanoid biosynthetic process	0.792162	1	-0.325955	-0.781332	27	bp
icosanoid metabolic process	0.813053	1	-0.310468	-0.811508	47	bp
icosanoid secretion	0.63587	1	0.31271	0.9093	21	bp
icosanoid transport	0.7875	1	0.263241	0.838436	27	bp
immune response regulating cell surface receptor signaling pathway	0.780808	1	-0.305294	-0.879759	140	bp
immune response regulating signaling pathway	0.935614	1	-0.271903	-0.79335	188	bp
immune system development	0.660733	1	-0.330871	-0.911845	77	bp
immunoglobulin production involved in immunoglobulin mediated immune response	0.699655	1	-0.349014	-0.867698	32	bp
import across plasma membrane	0.986829	1	-0.231793	-0.660564	115	bp
import into cell	0.986842	1	-0.239198	-0.687803	137	bp
import into nucleus	0.638918	1	-0.334995	-0.931057	86	bp
inclusion body assembly	0.653701	1	-0.421408	-0.902984	15	bp
inflammasome complex assembly	0.696855	1	-0.390596	-0.860803	17	bp
innate immune response	0.742258	1	-0.312887	-0.932865	342	bp
innate immune response activating signaling pathway	0.998969	1	-0.212266	-0.593809	89	bp
innervation	0.689308	1	-0.394047	-0.868409	17	bp
inner ear morphogenesis	0.891832	1	-0.280866	-0.732693	45	bp
inorganic anion transmembrane transport	0.964361	1	-0.247771	-0.678316	69	bp
inorganic anion transport	0.921649	1	-0.269911	-0.75882	95	bp
inositol lipid mediated signaling	0.956567	1	-0.255683	-0.716162	91	bp
inositol phosphate mediated signaling	0.706697	1	-0.346574	-0.852643	30	bp
insulin like growth factor receptor signaling pathway	0.71393	1	-0.373766	-0.851072	20	bp
insulin receptor signaling pathway	0.794899	1	-0.303326	-0.823034	63	bp
insulin secretion	0.816495	1	-0.297517	-0.832296	89	bp
integrated stress response signaling	0.967587	1	-0.261932	-0.620544	25	bp
interleukin 17 production	0.952559	1	-0.277834	-0.605856	16	bp
interleukin 1 mediated signaling pathway	0.94717	1	-0.281579	-0.62055	17	bp
interleukin 1 production	0.79646	1	-0.314313	-0.821559	47	bp
interleukin 2 production	0.806752	1	-0.320463	-0.783432	29	bp
interleukin 6 production	0.980871	1	-0.236788	-0.64249	63	bp
intermediate filament based process	0.944128	1	-0.262121	-0.662433	36	bp
intestinal absorption	0.662484	1	-0.418081	-0.895855	15	bp
intracellular estrogen receptor signaling pathway	0.627475	1	-0.400724	-0.897643	18	bp
intracellular glucose homeostasis	0.646681	1	-0.343132	-0.923295	59	bp
intracellular receptor signaling pathway	0.925403	1	-0.267821	-0.766891	127	bp
intracellular zinc ion homeostasis	0.790842	1	-0.349414	-0.782707	18	bp
intrinsic apoptotic signaling pathway in response to dna damage by p53 class mediator	0.76779	1	-0.373215	-0.813848	16	bp
intrinsic apoptotic signaling pathway in response to endoplasmic reticulum stress	0.658228	1	-0.358589	-0.891503	32	bp
isoprenoid biosynthetic process	0.625156	1	-0.401085	-0.904417	19	bp
jnk cascade	0.969697	1	-0.248648	-0.687452	81	bp
keratinocyte proliferation	0.902256	1	0.249307	0.81004	32	bp
lactation	0.715347	1	-0.376454	-0.843277	18	bp
lamellipodium assembly	0.978434	1	-0.244879	-0.623601	39	bp
lamellipodium organization	0.887061	1	-0.281467	-0.742057	49	bp
lens development in camera type eye	0.925339	1	-0.274303	-0.698938	38	bp
lens fiber cell differentiation	0.746324	1	-0.356447	-0.833435	23	bp
leukocyte apoptotic process	0.723497	1	-0.330134	-0.881012	54	bp
leukocyte cell cell adhesion	0.893253	1	-0.284578	-0.829008	180	bp
leukocyte chemotaxis	0.916752	1	-0.268677	-0.75729	98	bp
leukocyte degranulation	0.742325	1	-0.325743	-0.858787	49	bp
leukocyte differentiation	0.837838	1	-0.300744	-0.889105	266	bp
leukocyte migration	0.851964	1	-0.293553	-0.854106	169	bp
leukocyte tethering or rolling	0.632959	1	-0.415727	-0.906552	16	bp
limbic system development	0.631966	1	-0.339805	-0.927255	67	bp
lipid export from cell	0.742647	1	-0.356398	-0.830459	22	bp
lipoprotein biosynthetic process	0.818282	1	-0.306397	-0.801101	46	bp
liposaccharide metabolic process	0.998934	1	-0.208235	-0.561563	60	bp
lung morphogenesis	0.901818	1	-0.292041	-0.68789	24	bp
lymphocyte activation	0.842158	1	-0.299567	-0.891735	323	bp
lymphocyte chemotaxis	0.972534	1	-0.259842	-0.566621	16	bp
lymphoid progenitor cell differentiation	0.865747	1	-0.336958	-0.722027	15	bp
l amino acid transport	0.644302	1	-0.341928	-0.924585	61	bp
macrophage cytokine production	0.758406	1	-0.358783	-0.80903	19	bp
maintenance of blood brain barrier	0.668625	1	-0.367426	-0.890819	28	bp
maintenance of cell number	0.867016	1	-0.287806	-0.793164	77	bp
male gamete generation	0.688377	1	-0.321818	-0.940126	197	bp
male sex differentiation	0.813613	1	-0.298139	-0.815999	70	bp
mammary gland development	0.77152	1	-0.310623	-0.842833	63	bp
mammary gland epithelium development	0.838453	1	-0.304188	-0.763833	34	bp
mammary gland morphogenesis	0.695652	1	0.301933	0.877961	21	bp
mannosylation	0.646766	1	-0.391474	-0.891393	20	bp
maternal placenta development	0.721535	1	-0.373846	-0.837434	18	bp
maternal process involved in female pregnancy	0.830787	1	-0.314896	-0.763463	28	bp
melanocyte differentiation	0.910448	1	0.273216	0.743982	16	bp
membrane lipid biosynthetic process	0.995794	1	-0.22179	-0.605669	68	bp
membrane lipid metabolic process	0.912461	1	-0.272366	-0.766291	96	bp
membrane protein ectodomain proteolysis	0.752056	1	-0.340328	-0.825122	28	bp
membrane protein proteolysis	0.851724	1	-0.307361	-0.766968	33	bp
membrane repolarization	0.67931	1	-0.352494	-0.879588	33	bp
mesenchymal cell differentiation	0.719919	1	-0.315095	-0.900318	123	bp
mesenchymal cell migration	0.913793	1	-0.280663	-0.700346	33	bp
mesenchymal cell proliferation	0.733728	1	0.272197	0.842849	25	bp
mesenchyme development	0.726997	1	-0.315868	-0.912839	150	bp
mesenchyme morphogenesis	0.671964	1	-0.353966	-0.901401	39	bp
mesoderm development	0.965405	1	-0.247597	-0.663706	57	bp
mesoderm morphogenesis	0.768212	1	0.270429	0.859478	28	bp
metanephric nephron development	0.878294	1	-0.333255	-0.714093	15	bp
methylation	0.866667	1	-0.286262	-0.811235	107	bp
microtubule bundle formation	0.663254	1	-0.355201	-0.891931	34	bp
microtubule depolymerization	0.732293	1	-0.353282	-0.836963	25	bp
mirna metabolic process	0.935268	1	-0.267657	-0.689457	41	bp
mirna processing	0.954831	1	-0.282644	-0.605643	15	bp
mitotic g2 dna damage checkpoint signaling	0.868914	1	-0.329647	-0.718842	16	bp
mitotic g2 m transition checkpoint	0.893382	1	-0.300672	-0.700611	22	bp
molting cycle	0.702525	1	-0.333979	-0.884163	51	bp
molting cycle process	0.640798	1	-0.354035	-0.918773	44	bp
monoatomic anion transport	0.826087	1	0.224384	0.858695	80	bp
monoatomic cation transmembrane transport	0.754246	1	-0.312834	-0.935755	406	bp
monoatomic ion transmembrane transport	0.987013	1	-0.264857	-0.797455	495	bp
monocarboxylic acid transport	0.742138	1	-0.315673	-0.867525	74	bp
monocyte chemotaxis	0.984069	1	-0.239245	-0.557476	22	bp
monocyte differentiation	0.95122	1	0.254147	0.684333	15	bp
mononuclear cell migration	0.887841	1	-0.280208	-0.770059	74	bp
morphogenesis of an epithelium	0.920921	1	-0.284161	-0.839987	267	bp
morphogenesis of a polarized epithelium	0.654605	1	-0.344283	-0.907666	49	bp
morphogenesis of embryonic epithelium	0.852941	1	-0.290149	-0.795498	72	bp
motor neuron axon guidance	0.642512	1	0.319865	0.899771	17	bp
multicellular organismal movement	0.874083	1	-0.310596	-0.717454	21	bp
multicellular organismal response to stress	0.990207	1	-0.219687	-0.58618	53	bp
multicellular organism reproduction	0.76	1	-0.310555	-0.924573	329	bp
multi multicellular organism process	0.951894	1	-0.257552	-0.729851	106	bp
muscle cell apoptotic process	0.858259	1	-0.296291	-0.763216	41	bp
muscle cell development	0.669734	1	-0.325549	-0.92283	103	bp
muscle cell differentiation	0.763527	1	-0.310559	-0.907236	197	bp
muscle cell proliferation	0.932859	1	-0.264288	-0.751162	110	bp
muscle contraction	0.993958	1	-0.231529	-0.67483	179	bp
muscle organ morphogenesis	0.895034	1	-0.285506	-0.732627	40	bp
muscle structure development	0.853147	1	-0.297239	-0.884804	323	bp
muscle system process	0.961924	1	-0.263251	-0.775166	234	bp
muscle tissue development	0.784569	1	-0.308308	-0.903502	213	bp
myeloid dendritic cell activation	0.781681	1	-0.371692	-0.796455	15	bp
myeloid leukocyte activation	0.653846	1	-0.326892	-0.93371	121	bp
myeloid leukocyte cytokine production	0.795111	1	-0.322903	-0.789397	29	bp
myeloid leukocyte differentiation	0.96236	1	-0.251929	-0.716036	110	bp
myeloid leukocyte mediated immunity	0.702059	1	-0.332807	-0.890582	56	bp
myeloid leukocyte migration	0.723187	1	-0.314488	-0.891004	102	bp
myotube cell development	0.728518	1	-0.370067	-0.834473	19	bp
natural killer cell activation	0.958432	1	-0.261078	-0.625817	27	bp
natural killer cell differentiation	0.994981	1	-0.232437	-0.498062	15	bp
ncrna catabolic process	0.905897	1	-0.312476	-0.669566	15	bp
ncrna transcription	0.875472	1	-0.330318	-0.727962	17	bp
negative regulation of alpha beta t cell differentiation	0.653659	1	0.323357	0.870691	15	bp
negative regulation of amyloid precursor protein catabolic process	0.71161	1	-0.392083	-0.854992	16	bp
negative regulation of antigen receptor mediated signaling pathway	0.948428	1	-0.280708	-0.618629	17	bp
negative regulation of axonogenesis	0.820796	1	-0.306903	-0.802192	47	bp
negative regulation of axon extension	0.895282	1	-0.290724	-0.722782	32	bp
negative regulation of axon extension involved in axon guidance	0.731959	1	0.299474	0.844473	18	bp
negative regulation of bmp signaling pathway	0.856115	1	0.257206	0.836431	31	bp
negative regulation of calcium ion transmembrane transport	0.797576	1	-0.333056	-0.784499	24	bp
negative regulation of calcium ion transmembrane transporter activity	0.810644	1	-0.343915	-0.770388	18	bp
negative regulation of calcium ion transport	0.779056	1	-0.324695	-0.807239	32	bp
negative regulation of canonical wnt signaling pathway	0.701382	1	-0.325369	-0.882843	63	bp
negative regulation of cation channel activity	0.751834	1	-0.354222	-0.818226	21	bp
negative regulation of cd4 positive alpha beta t cell activation	0.839109	1	-0.333169	-0.746316	18	bp
negative regulation of cellular response to growth factor stimulus	0.905805	1	-0.276225	-0.72954	50	bp
negative regulation of cellular response to insulin stimulus	0.941176	1	-0.275412	-0.643961	23	bp
negative regulation of cell activation	0.652707	1	-0.328023	-0.930707	105	bp
negative regulation of cell adhesion	0.814777	1	-0.299414	-0.863081	142	bp
negative regulation of cell cycle	0.667343	1	-0.32482	-0.935843	146	bp
negative regulation of cell cycle g2 m phase transition	0.638655	1	-0.38561	-0.91355	25	bp
negative regulation of cell cycle process	0.699393	1	-0.318387	-0.908267	112	bp
negative regulation of cell development	0.983855	1	-0.241834	-0.700623	157	bp
negative regulation of cell differentiation	0.961039	1	-0.26866	-0.799221	320	bp
negative regulation of cell growth	0.619776	1	-0.332018	-0.943306	108	bp
negative regulation of cell matrix adhesion	0.850248	1	-0.329234	-0.7375	18	bp
negative regulation of cell population proliferation	0.69031	1	-0.318017	-0.948365	338	bp
negative regulation of chemotaxis	0.770115	1	-0.328568	-0.819885	33	bp
negative regulation of chromosome organization	0.645497	1	-0.36557	-0.899375	30	bp
negative regulation of coagulation	0.866747	1	-0.30788	-0.729399	25	bp
negative regulation of cold induced thermogenesis	0.828437	1	-0.317243	-0.769151	28	bp
negative regulation of dephosphorylation	0.689951	1	-0.375801	-0.878687	23	bp
negative regulation of developmental process	0.784216	1	-0.309164	-0.928394	451	bp
negative regulation of dna binding	0.893382	1	-0.301063	-0.701521	22	bp
negative regulation of endothelial cell apoptotic process	0.639201	1	-0.414387	-0.903628	16	bp
negative regulation of epithelial cell apoptotic process	0.794118	1	0.264415	0.850306	30	bp
negative regulation of epithelial cell proliferation	0.979167	1	0.215452	0.791617	69	bp
negative regulation of epithelial to mesenchymal transition	0.717822	1	-0.375493	-0.841125	18	bp
negative regulation of erk1 and erk2 cascade	0.906897	1	-0.285275	-0.711854	33	bp
negative regulation of establishment of protein localization	0.686616	1	-0.33944	-0.90606	55	bp
negative regulation of exocytosis	0.715976	1	0.27797	0.860725	25	bp
negative regulation of extrinsic apoptotic signaling pathway	0.617841	1	-0.354214	-0.930318	48	bp
negative regulation of fat cell differentiation	0.684524	1	0.281866	0.885231	26	bp
negative regulation of fibroblast proliferation	0.788366	1	-0.350267	-0.784616	18	bp
negative regulation of gene expression	0.839161	1	-0.301183	-0.901225	409	bp
negative regulation of glial cell differentiation	0.82439	1	0.290258	0.781567	15	bp
negative regulation of growth	0.701719	1	-0.317285	-0.914749	141	bp
negative regulation of g protein coupled receptor signaling pathway	0.901425	1	-0.291902	-0.699704	27	bp
negative regulation of hemopoiesis	0.879217	1	-0.281029	-0.750146	55	bp
negative regulation of immune system process	0.700401	1	-0.318353	-0.931984	209	bp
negative regulation of interleukin 1 production	0.835396	1	-0.334331	-0.748918	18	bp
negative regulation of interleukin 6 production	0.816832	1	-0.340354	-0.76241	18	bp
negative regulation of intracellular steroid hormone receptor signaling pathway	0.772947	1	0.289751	0.815062	17	bp
negative regulation of intracellular transport	0.696305	1	-0.352371	-0.866904	30	bp
negative regulation of ion transmembrane transporter activity	0.847206	1	-0.303391	-0.766733	36	bp
negative regulation of keratinocyte proliferation	1	1	-0.1934	-0.421736	16	bp
negative regulation of leukocyte apoptotic process	0.636898	1	-0.37503	-0.909257	28	bp
negative regulation of leukocyte cell cell adhesion	0.928494	1	-0.262351	-0.702044	56	bp
negative regulation of lymphocyte activation	0.850105	1	-0.292115	-0.802784	74	bp
negative regulation of lymphocyte differentiation	0.986936	1	-0.237563	-0.56945	27	bp
negative regulation of microtubule polymerization or depolymerization	0.809353	1	-0.328433	-0.783296	26	bp
negative regulation of monoatomic ion transmembrane transport	0.897577	1	-0.279987	-0.735365	48	bp
negative regulation of monoatomic ion transport	0.860906	1	-0.286959	-0.782177	65	bp
negative regulation of mrna metabolic process	0.755245	1	0.273313	0.873268	29	bp
negative regulation of myeloid cell differentiation	0.63544	1	-0.360132	-0.924124	40	bp
negative regulation of myeloid leukocyte differentiation	0.972389	1	-0.256833	-0.608465	25	bp
negative regulation of nervous system development	0.974306	1	-0.243349	-0.6859	98	bp
negative regulation of osteoblast differentiation	0.825183	1	-0.328456	-0.758709	21	bp
negative regulation of osteoclast differentiation	0.665842	1	-0.390605	-0.874975	18	bp
negative regulation of peptidyl serine phosphorylation	0.677987	1	-0.396859	-0.874607	17	bp
negative regulation of phosphatase activity	0.640252	1	-0.408363	-0.899958	17	bp
negative regulation of plasma membrane bounded cell projection assembly	0.865099	1	-0.322081	-0.721478	18	bp
negative regulation of protein binding	0.789062	1	-0.315364	-0.812345	41	bp
negative regulation of protein containing complex disassembly	0.885358	1	-0.291339	-0.741916	39	bp
negative regulation of protein kinase b signaling	0.845297	1	-0.33124	-0.741996	18	bp
negative regulation of protein localization to nucleus	0.801993	1	-0.341282	-0.769565	19	bp
negative regulation of protein secretion	0.915394	1	-0.283461	-0.687249	28	bp
negative regulation of regulated secretory pathway	0.895597	1	-0.318335	-0.701553	17	bp
negative regulation of response to dna damage stimulus	0.774834	1	0.26998	0.85805	28	bp
negative regulation of response to endoplasmic reticulum stress	0.683019	1	-0.395872	-0.872431	17	bp
negative regulation of rna catabolic process	0.983834	1	-0.245984	-0.60517	30	bp
negative regulation of secretion	0.986501	1	-0.233192	-0.648103	85	bp
negative regulation of small gtpase mediated signal transduction	0.877765	1	-0.295668	-0.722815	29	bp
negative regulation of stem cell differentiation	0.78921	1	-0.36808	-0.788714	15	bp
negative regulation of striated muscle cell differentiation	0.80303	1	0.278602	0.822502	20	bp
negative regulation of telomere maintenance	0.799247	1	-0.362913	-0.777642	15	bp
negative regulation of tor signaling	0.783582	1	-0.345965	-0.787768	20	bp
negative regulation of transcription by rna polymerase ii	0.992008	1	-0.250645	-0.749661	383	bp
negative regulation of transforming growth factor beta receptor signaling pathway	0.916213	1	-0.270027	-0.7205	53	bp
negative regulation of transmembrane receptor protein serine threonine kinase signaling pathway	0.973877	1	-0.245558	-0.678909	81	bp
negative regulation of transmembrane transport	0.670576	1	-0.336842	-0.908385	60	bp
negative regulation of transport	0.857715	1	-0.296539	-0.870185	217	bp
negative regulation of transporter activity	0.833705	1	-0.305963	-0.78927	42	bp
negative regulation of t cell differentiation	0.646739	1	0.306551	0.891389	21	bp
negative regulation of wnt signaling pathway	0.846154	1	-0.289494	-0.803649	83	bp
negative regulation of wound healing	0.664027	1	-0.354463	-0.903192	38	bp
nerve development	0.770115	1	0.255544	0.918312	52	bp
neural crest cell differentiation	0.8	1	-0.305829	-0.81615	54	bp
neural precursor cell proliferation	0.981191	1	-0.238904	-0.660512	81	bp
neural retina development	0.985683	1	-0.225825	-0.593112	48	bp
neural tube development	0.666667	1	0.239324	0.926288	82	bp
neural tube formation	0.730141	1	-0.32638	-0.870865	53	bp
neuroblast proliferation	0.87	1	0.236327	0.820028	44	bp
neuromuscular junction development	0.873108	1	-0.297437	-0.727141	29	bp
neuromuscular process	0.736897	1	-0.315293	-0.863167	69	bp
neuromuscular process controlling balance	0.802158	1	-0.33123	-0.789967	26	bp
neuronal stem cell population maintenance	0.673171	1	0.319385	0.859998	15	bp
neuron fate commitment	0.90785	1	-0.281865	-0.707779	34	bp
neuron maturation	0.826603	1	-0.314627	-0.754177	27	bp
neuron migration	0.76622	1	-0.305852	-0.860502	96	bp
neuron projection extension involved in neuron projection guidance	0.884754	1	-0.30236	-0.716322	25	bp
neuron projection regeneration	0.958002	1	-0.25878	-0.659001	39	bp
neuron recognition	0.782708	1	-0.322242	-0.809168	34	bp
neuropeptide signaling pathway	0.990741	1	0.202521	0.707939	43	bp
neurotransmitter uptake	0.700565	1	0.27648	0.846314	24	bp
neutral amino acid transport	0.979638	1	-0.244991	-0.624251	38	bp
neutral lipid biosynthetic process	0.986198	1	-0.249644	-0.534933	15	bp
neutrophil chemotaxis	0.783482	1	-0.318038	-0.819233	41	bp
neutrophil migration	0.796721	1	-0.30908	-0.82096	52	bp
nik nf kappab signaling	0.669206	1	-0.341537	-0.911308	53	bp
non canonical wnt signaling pathway	0.767241	1	0.251937	0.873209	40	bp
non motile cilium assembly	0.647871	1	-0.362444	-0.901088	32	bp
notch signaling pathway	0.981172	1	-0.239043	-0.660795	80	bp
nuclear membrane organization	0.905897	1	-0.31139	-0.667239	15	bp
nuclear transcribed mrna poly a tail shortening	0.646326	1	-0.394399	-0.889341	19	bp
nucleobase metabolic process	0.651861	1	-0.380521	-0.901493	25	bp
nucleoside phosphate catabolic process	0.818966	1	0.246372	0.85392	40	bp
nucleotide transport	0.858032	1	-0.326401	-0.73601	19	bp
odontogenesis	0.994687	1	-0.222411	-0.603482	63	bp
odontogenesis of dentin containing tooth	0.886792	1	0.240518	0.824437	41	bp
olefinic compound metabolic process	0.668797	1	-0.335559	-0.907364	61	bp
oligodendrocyte development	0.79671	1	-0.328746	-0.797042	28	bp
one carbon metabolic process	0.651192	1	-0.423455	-0.907371	15	bp
oocyte differentiation	0.996287	1	-0.225341	-0.504775	18	bp
oogenesis	0.958285	1	-0.266682	-0.658312	31	bp
organic acid transmembrane transport	0.632338	1	-0.334073	-0.939901	96	bp
organic acid transport	0.870221	1	-0.291159	-0.849096	185	bp
organic anion transport	0.932866	1	-0.274228	-0.804294	216	bp
organic cyclic compound catabolic process	0.671343	1	-0.323428	-0.94498	204	bp
organophosphate catabolic process	0.885983	1	-0.281792	-0.778969	80	bp
organ growth	0.622153	1	-0.336592	-0.941017	90	bp
ossification	0.980962	1	-0.250658	-0.733942	210	bp
osteoblast differentiation	0.98073	1	-0.244369	-0.696912	120	bp
osteoblast proliferation	0.819394	1	-0.322686	-0.760075	24	bp
outflow tract morphogenesis	0.818579	1	-0.301479	-0.800769	52	bp
ovulation cycle	0.867731	1	-0.29593	-0.747876	36	bp
ovulation cycle process	0.639706	1	-0.389176	-0.906838	22	bp
o glycan processing	0.935644	1	-0.286592	-0.641982	18	bp
p38mapk cascade	0.902098	1	0.236182	0.754631	29	bp
pancreas development	0.848661	1	-0.306242	-0.748666	29	bp
pattern specification process	1	1	-0.211567	-0.6183	206	bp
peptide transport	0.920892	1	-0.27083	-0.772377	120	bp
peptidyl lysine acetylation	0.622503	1	-0.340785	-0.930624	68	bp
peptidyl lysine methylation	0.915813	1	-0.278847	-0.700201	34	bp
peptidyl lysine modification	0.689271	1	-0.319413	-0.915789	134	bp
peptidyl proline modification	0.710396	1	-0.37831	-0.847434	18	bp
peptidyl serine modification	0.737639	1	-0.312965	-0.909679	167	bp
phenol containing compound biosynthetic process	0.957108	1	-0.265271	-0.618121	22	bp
phenol containing compound metabolic process	0.752979	1	-0.321365	-0.859962	56	bp
phosphatidic acid metabolic process	0.83188	1	-0.332828	-0.750502	19	bp
phosphatidylinositol 3 kinase signaling	0.89413	1	-0.278296	-0.762008	71	bp
phosphatidylinositol metabolic process	0.879707	1	-0.285978	-0.79054	80	bp
phospholipase c activating g protein coupled receptor signaling pathway	0.93224	1	-0.26507	-0.704063	52	bp
phospholipid catabolic process	0.941246	1	-0.272635	-0.661001	28	bp
phospholipid translocation	0.803922	1	-0.331836	-0.77589	23	bp
photoperiodism	0.726592	1	-0.387307	-0.844577	16	bp
photoreceptor cell development	0.795918	1	-0.333169	-0.789312	25	bp
photoreceptor cell differentiation	0.72634	1	-0.340716	-0.86106	36	bp
phototransduction	0.843162	1	-0.34653	-0.742537	15	bp
pigment biosynthetic process	0.885914	1	-0.293673	-0.717939	29	bp
pigment cell differentiation	0.798507	1	-0.340861	-0.776145	20	bp
pigment granule organization	0.755306	1	-0.377856	-0.823968	16	bp
pigment metabolic process	0.667804	1	-0.353766	-0.888326	34	bp
plasma membrane organization	0.638947	1	-0.338431	-0.922456	66	bp
positive chemotaxis	0.893067	1	-0.292225	-0.708496	28	bp
positive regulation of amino acid transport	0.693082	1	-0.391281	-0.862314	17	bp
positive regulation of axonogenesis	0.997788	1	-0.208987	-0.546256	47	bp
positive regulation of biomineral tissue development	0.98303	1	-0.246201	-0.579917	24	bp
positive regulation of blood circulation	0.913978	1	0.242867	0.738695	23	bp
positive regulation of blood pressure	0.914573	1	0.255436	0.741189	19	bp
positive regulation of bmp signaling pathway	0.860215	1	0.25763	0.773128	22	bp
positive regulation of bone mineralization	0.880435	1	0.262737	0.763986	21	bp
positive regulation of b cell proliferation	0.652985	1	-0.39054	-0.889266	20	bp
positive regulation of calcium mediated signaling	0.633663	1	-0.39921	-0.894252	18	bp
positive regulation of canonical wnt signaling pathway	0.86747	1	0.239106	0.851499	53	bp
positive regulation of carbohydrate metabolic process	0.831981	1	-0.314889	-0.777311	31	bp
positive regulation of cardiac muscle cell proliferation	0.656716	1	0.323528	0.880983	16	bp
positive regulation of cartilage development	0.865747	1	-0.336871	-0.721841	15	bp
positive regulation of cellular carbohydrate metabolic process	0.769614	1	-0.350342	-0.789996	19	bp
positive regulation of cellular response to transforming growth factor beta stimulus	0.941323	1	-0.285883	-0.623407	16	bp
positive regulation of cell activation	0.84995	1	-0.294108	-0.855719	169	bp
positive regulation of cell adhesion	0.766299	1	-0.310635	-0.912219	220	bp
positive regulation of cell cell adhesion	0.719919	1	-0.314377	-0.905246	139	bp
positive regulation of cell cycle	0.993939	1	-0.225709	-0.644995	122	bp
positive regulation of cell cycle g1 s phase transition	0.891198	1	-0.303434	-0.70091	21	bp
positive regulation of cell cycle phase transition	0.837748	1	-0.299252	-0.780655	45	bp
positive regulation of cell cycle process	0.995846	1	-0.221363	-0.615226	85	bp
positive regulation of cell development	0.967871	1	-0.25871	-0.75919	219	bp
positive regulation of cell differentiation	0.978022	1	-0.268912	-0.80481	415	bp
positive regulation of cell division	0.843786	1	-0.304999	-0.768008	35	bp
positive regulation of cell growth	0.683386	1	-0.32791	-0.906594	81	bp
positive regulation of cell population proliferation	0.834166	1	-0.30305	-0.907425	418	bp
positive regulation of cell projection organization	0.983936	1	-0.246938	-0.7209	195	bp
positive regulation of chemokine production	0.96	1	0.222696	0.748733	35	bp
positive regulation of chemotaxis	0.979167	1	0.196079	0.720434	69	bp
positive regulation of chromosome organization	0.81153	1	-0.30947	-0.80312	44	bp
positive regulation of cyclase activity	0.771644	1	-0.376743	-0.807278	15	bp
positive regulation of defense response	0.830816	1	-0.298063	-0.868754	179	bp
positive regulation of dna metabolic process	0.868288	1	-0.285249	-0.81382	119	bp
positive regulation of dna recombination	0.796569	1	-0.341217	-0.795087	22	bp
positive regulation of dna repair	0.950226	1	-0.262119	-0.667894	38	bp
positive regulation of dna replication	0.883663	1	-0.314407	-0.704289	18	bp
positive regulation of dna templated transcription initiation	0.644848	1	-0.389331	-0.917054	24	bp
positive regulation of erbb signaling pathway	0.948428	1	-0.279742	-0.616502	17	bp
positive regulation of exocytosis	0.764381	1	-0.323253	-0.844926	47	bp
positive regulation of fatty acid metabolic process	0.78866	1	0.286834	0.808828	18	bp
positive regulation of fat cell differentiation	0.979911	1	-0.238886	-0.616238	42	bp
positive regulation of fibroblast proliferation	0.967587	1	-0.262411	-0.621679	25	bp
positive regulation of filopodium assembly	0.698871	1	-0.407775	-0.873773	15	bp
positive regulation of g1 s transition of mitotic cell cycle	0.777086	1	-0.348943	-0.786839	19	bp
positive regulation of glial cell differentiation	0.878897	1	-0.301422	-0.718875	26	bp
positive regulation of gliogenesis	0.678571	1	-0.34876	-0.898369	41	bp
positive regulation of gtpase activity	0.926039	1	-0.267494	-0.762303	115	bp
positive regulation of heart growth	0.733333	1	-0.35979	-0.847471	24	bp
positive regulation of hemopoiesis	0.966667	1	-0.249822	-0.692311	82	bp
positive regulation of hydrolase activity	0.635636	1	-0.325055	-0.960196	259	bp
positive regulation of immune response	0.716717	1	-0.317141	-0.938721	277	bp
positive regulation of immune system process	0.932068	1	-0.283954	-0.850686	421	bp
positive regulation of immunoglobulin production	0.782396	1	-0.34363	-0.793759	21	bp
positive regulation of interleukin 12 production	0.917808	1	-0.299758	-0.675933	19	bp
positive regulation of interleukin 2 production	0.715174	1	-0.373502	-0.850471	20	bp
positive regulation of interleukin 6 production	0.990566	1	0.210531	0.721648	41	bp
positive regulation of interleukin 8 production	0.660714	1	0.286236	0.898957	26	bp
positive regulation of jnk cascade	0.975664	1	-0.238989	-0.624675	47	bp
positive regulation of lamellipodium assembly	0.809756	1	0.29322	0.789544	15	bp
positive regulation of lamellipodium organization	0.886598	1	0.264513	0.745887	18	bp
positive regulation of leukocyte cell cell adhesion	0.768997	1	-0.306309	-0.873905	119	bp
positive regulation of leukocyte chemotaxis	0.892461	1	-0.283368	-0.73538	44	bp
positive regulation of leukocyte migration	0.957023	1	-0.249857	-0.684027	69	bp
positive regulation of leukocyte proliferation	0.86225	1	-0.288612	-0.788147	68	bp
positive regulation of lipid biosynthetic process	0.678449	1	-0.346067	-0.871421	35	bp
positive regulation of locomotion	0.766234	1	-0.311871	-0.923953	284	bp
positive regulation of lymphocyte activation	0.82002	1	-0.297863	-0.857693	139	bp
positive regulation of lymphocyte differentiation	0.88	1	-0.280759	-0.752601	57	bp
positive regulation of mesenchymal cell proliferation	0.812579	1	-0.351501	-0.774645	17	bp
positive regulation of mirna metabolic process	0.8146	1	-0.319135	-0.787793	31	bp
positive regulation of mitotic cell cycle	0.816901	1	-0.301972	-0.808067	56	bp
positive regulation of mitotic cell cycle phase transition	0.682127	1	-0.349862	-0.891467	38	bp
positive regulation of muscle contraction	0.682598	1	-0.377217	-0.881999	23	bp
positive regulation of myeloid leukocyte cytokine production involved in immune response	0.895392	1	-0.311537	-0.702492	19	bp
positive regulation of myeloid leukocyte differentiation	0.830508	1	0.261647	0.800908	24	bp
positive regulation of myoblast differentiation	0.942572	1	-0.284437	-0.620256	16	bp
positive regulation of nervous system development	0.914315	1	-0.277262	-0.804418	159	bp
positive regulation of neural precursor cell proliferation	0.92053	1	0.236535	0.751756	28	bp
positive regulation of neuroblast proliferation	0.902622	1	-0.311677	-0.679655	16	bp
positive regulation of neurogenesis	0.924089	1	-0.272002	-0.779857	134	bp
positive regulation of neuron differentiation	0.738883	1	-0.337607	-0.853202	36	bp
positive regulation of organ growth	0.751799	1	-0.347785	-0.82945	26	bp
positive regulation of ossification	0.64881	1	0.289146	0.908095	26	bp
positive regulation of pathway restricted smad protein phosphorylation	0.676617	1	-0.385083	-0.87684	20	bp
positive regulation of peptidyl lysine acetylation	0.906367	1	-0.308723	-0.673214	16	bp
positive regulation of phospholipase activity	0.692399	1	-0.367436	-0.880764	27	bp
positive regulation of plasma membrane bounded cell projection assembly	0.895539	1	-0.279516	-0.745819	53	bp
positive regulation of protein localization to nucleus	0.620455	1	-0.36361	-0.921686	37	bp
positive regulation of receptor signaling pathway via stat	0.834577	1	-0.328157	-0.747219	20	bp
positive regulation of reproductive process	0.870504	1	0.248349	0.807625	31	bp
positive regulation of response to biotic stimulus	0.942424	1	-0.2631	-0.753084	128	bp
positive regulation of response to cytokine stimulus	0.925	1	0.245029	0.780432	27	bp
positive regulation of response to dna damage stimulus	0.804598	1	0.245585	0.882523	52	bp
positive regulation of response to external stimulus	0.926	1	-0.277934	-0.819168	242	bp
positive regulation of response to wounding	0.827068	1	0.260341	0.845892	32	bp
positive regulation of rho protein signal transduction	0.868293	1	0.27764	0.747592	15	bp
positive regulation of small gtpase mediated signal transduction	0.768445	1	-0.327849	-0.834892	39	bp
positive regulation of small molecule metabolic process	0.669165	1	-0.338006	-0.9095	59	bp
positive regulation of smooth muscle cell migration	0.818727	1	-0.325752	-0.771741	25	bp
positive regulation of smooth muscle cell proliferation	0.925926	1	0.223274	0.780484	43	bp
positive regulation of sodium ion transport	0.929095	1	-0.288719	-0.666919	21	bp
positive regulation of stem cell population maintenance	0.90411	1	-0.305767	-0.689481	19	bp
positive regulation of stem cell proliferation	0.915318	1	-0.301948	-0.680871	19	bp
positive regulation of sterol transport	0.940299	1	0.256071	0.697294	16	bp
positive regulation of stress activated protein kinase signaling cascade	0.997893	1	-0.216862	-0.59111	65	bp
positive regulation of synapse assembly	0.633979	1	-0.360132	-0.906836	35	bp
positive regulation of synaptic transmission glutamatergic	0.633873	1	-0.398603	-0.89882	19	bp
positive regulation of tor signaling	0.895131	1	-0.317005	-0.691273	16	bp
positive regulation of transcription from rna polymerase ii promoter involved in cellular response to chemical stimulus	0.666667	1	0.319686	0.870522	16	bp
positive regulation of transmembrane receptor protein serine threonine kinase signaling pathway	0.970968	1	-0.241963	-0.649948	58	bp
positive regulation of tumor necrosis factor superfamily cytokine production	0.975877	1	-0.241318	-0.636209	49	bp
positive regulation of type ii interferon production	0.804935	1	-0.324522	-0.786799	28	bp
positive regulation of tyrosine phosphorylation of stat protein	0.989091	1	-0.233494	-0.549987	24	bp
positive regulation of t cell proliferation	0.986577	1	-0.227828	-0.588056	43	bp
positive regulation of vascular associated smooth muscle cell proliferation	0.932836	1	-0.283803	-0.646225	20	bp
positive regulation of vasculature development	0.789419	1	-0.305497	-0.850691	87	bp
positive regulation of wnt signaling pathway	0.994748	1	-0.229636	-0.629591	72	bp
positive regulation of wound healing	0.797619	1	0.265965	0.835294	26	bp
positive t cell selection	0.760976	1	0.303397	0.816946	15	bp
postreplication repair	0.900629	1	-0.314398	-0.692876	17	bp
postsynaptic density assembly	0.846926	1	-0.344223	-0.737595	15	bp
postsynaptic signal transduction	0.96264	1	-0.271483	-0.612174	19	bp
postsynaptic specialization assembly	0.681196	1	-0.383097	-0.863855	19	bp
postsynaptic specialization organization	0.801663	1	-0.324121	-0.776936	27	bp
post embryonic development	0.953897	1	-0.255731	-0.677011	51	bp
potassium ion transport	0.637007	1	-0.329858	-0.942499	123	bp
prostanoid biosynthetic process	0.970037	1	-0.26326	-0.574075	16	bp
prostanoid metabolic process	0.766061	1	-0.347049	-0.81746	24	bp
prostate gland development	0.935252	1	-0.277019	-0.660675	26	bp
prostate gland morphogenesis	0.742821	1	-0.381768	-0.832498	16	bp
protein autophosphorylation	0.68357	1	-0.320272	-0.913377	120	bp
protein exit from endoplasmic reticulum	0.660539	1	-0.384678	-0.899444	23	bp
protein homotetramerization	0.732247	1	-0.341798	-0.835589	29	bp
protein k63 linked deubiquitination	0.960396	1	-0.266552	-0.59709	18	bp
protein kinase a signaling	0.628892	1	-0.400254	-0.902542	19	bp
protein localization to cell surface	0.632812	1	-0.359076	-0.924942	41	bp
protein localization to cytoskeleton	0.713085	1	-0.361522	-0.856482	25	bp
protein localization to nucleus	0.672396	1	-0.324384	-0.936988	149	bp
protein mannosylation	0.839398	1	-0.347923	-0.745523	15	bp
protein maturation	0.982828	1	-0.2392	-0.684674	128	bp
protein o linked glycosylation	0.764151	1	0.254715	0.873103	41	bp
protein polyubiquitination	0.624113	1	-0.33078	-0.942655	115	bp
protein processing	0.978462	1	-0.23559	-0.666526	101	bp
protein targeting to lysosome	0.676617	1	-0.38483	-0.876264	20	bp
protein targeting to vacuole	0.718137	1	-0.364939	-0.853291	23	bp
proximal distal pattern formation	0.661836	1	0.316198	0.889454	17	bp
purine containing compound catabolic process	0.874272	1	-0.296776	-0.725524	29	bp
purine nucleotide transport	0.910112	1	-0.305567	-0.666331	16	bp
pyrimidine nucleotide metabolic process	0.854167	1	-0.318864	-0.743	22	bp
pyrimidine ribonucleotide metabolic process	0.682927	1	0.312701	0.841998	15	bp
ras protein signal transduction	0.681772	1	-0.321586	-0.93707	183	bp
reactive nitrogen species metabolic process	0.812081	1	-0.310577	-0.801642	43	bp
reactive oxygen species biosynthetic process	0.728485	1	-0.361644	-0.851839	24	bp
receptor clustering	0.874272	1	-0.297182	-0.726517	29	bp
regeneration	0.796923	1	-0.300668	-0.850642	101	bp
regulation of actin filament based movement	0.74228	1	-0.346929	-0.831608	27	bp
regulation of action potential	0.661345	1	-0.354319	-0.895438	36	bp
regulation of adenylate cyclase activity	0.988806	1	-0.232758	-0.529993	20	bp
regulation of aerobic respiration	0.671233	1	-0.38609	-0.870605	19	bp
regulation of alpha beta t cell differentiation	0.901249	1	-0.282053	-0.718268	39	bp
regulation of amino acid transport	0.866123	1	-0.300542	-0.734732	29	bp
regulation of ampa receptor activity	0.839024	1	0.285678	0.769237	15	bp
regulation of amyloid precursor protein catabolic process	0.681873	1	-0.37292	-0.883487	25	bp
regulation of animal organ morphogenesis	0.839623	1	-0.292671	-0.801368	71	bp
regulation of astrocyte differentiation	0.721393	1	-0.37095	-0.844659	20	bp
regulation of axonogenesis	0.677222	1	-0.323065	-0.916639	105	bp
regulation of behavior	0.706837	1	-0.34701	-0.856604	31	bp
regulation of biological process involved in symbiotic interaction	0.836364	1	-0.318275	-0.749683	24	bp
regulation of biomineral tissue development	0.643172	1	-0.351165	-0.91815	46	bp
regulation of blood circulation	0.973684	1	-0.250037	-0.721409	145	bp
regulation of blood pressure	0.848075	1	-0.290397	-0.807107	86	bp
regulation of body fluid levels	0.671702	1	-0.321859	-0.93802	174	bp
regulation of bone mineralization	0.792986	1	-0.320428	-0.816469	38	bp
regulation of bone remodeling	0.922983	1	-0.291378	-0.673061	21	bp
regulation of b cell activation	0.682641	1	-0.331874	-0.897399	61	bp
regulation of b cell differentiation	0.940594	1	-0.283371	-0.634765	18	bp
regulation of b cell proliferation	0.884925	1	-0.293702	-0.730186	32	bp
regulation of calcium ion dependent exocytosis	0.688836	1	-0.370451	-0.887991	27	bp
regulation of calcium ion transmembrane transport	0.841237	1	-0.28972	-0.810484	89	bp
regulation of calcium ion transport	0.805668	1	-0.301739	-0.865116	134	bp
regulation of canonical wnt signaling pathway	0.752786	1	-0.309001	-0.881586	119	bp
regulation of cardiac muscle contraction	0.739955	1	-0.332639	-0.858085	42	bp
regulation of cardiac muscle contraction by calcium ion signaling	0.716604	1	-0.390587	-0.851731	16	bp
regulation of cardiocyte differentiation	0.882058	1	-0.33048	-0.708147	15	bp
regulation of cd4 positive alpha beta t cell activation	0.654545	1	-0.357106	-0.905199	37	bp
regulation of cd4 positive alpha beta t cell differentiation	0.894063	1	-0.290352	-0.709819	29	bp
regulation of cellular response to growth factor stimulus	0.952621	1	-0.262341	-0.761409	162	bp
regulation of cellular response to insulin stimulus	0.643101	1	-0.355636	-0.895515	35	bp
regulation of cellular response to stress	0.65035	1	-0.323555	-0.962011	312	bp
regulation of cellular response to transforming growth factor beta stimulus	0.758403	1	-0.311876	-0.855067	72	bp
regulation of cellular senescence	0.83432	1	0.258081	0.799139	25	bp
regulation of cell activation	0.923077	1	-0.280314	-0.831111	289	bp
regulation of cell adhesion	0.886114	1	-0.295061	-0.882427	379	bp
regulation of cell cell adhesion	0.90481	1	-0.284972	-0.835115	213	bp
regulation of cell cycle g2 m phase transition	0.762693	1	-0.322303	-0.840789	45	bp
regulation of cell cycle phase transition	0.796576	1	-0.305592	-0.889981	171	bp
regulation of cell cycle process	0.644645	1	-0.32385	-0.95723	263	bp
regulation of cell development	0.864136	1	-0.297494	-0.890305	411	bp
regulation of cell fate commitment	0.942543	1	-0.279648	-0.645967	21	bp
regulation of cell fate specification	0.855198	1	-0.327025	-0.732554	18	bp
regulation of cell projection assembly	0.837589	1	-0.292598	-0.830195	105	bp
regulation of cell projection organization	0.799201	1	-0.306633	-0.916849	382	bp
regulation of cell size	0.841237	1	-0.291708	-0.820102	95	bp
regulation of chemotaxis	0.989858	1	-0.227323	-0.647634	111	bp
regulation of chromosome organization	0.640041	1	-0.332951	-0.927137	87	bp
regulation of chromosome segregation	0.835938	1	-0.303303	-0.781278	41	bp
regulation of cilium assembly	0.770455	1	-0.32737	-0.829823	37	bp
regulation of coagulation	0.896552	1	-0.289664	-0.722807	33	bp
regulation of defense response to virus	0.931315	1	-0.275721	-0.674053	29	bp
regulation of dendrite development	0.760563	1	-0.31839	-0.852003	56	bp
regulation of dendrite morphogenesis	0.747986	1	-0.332333	-0.826228	32	bp
regulation of developmental growth	0.875126	1	-0.289997	-0.845243	179	bp
regulation of dna binding	0.931416	1	-0.264646	-0.691738	47	bp
regulation of dna metabolic process	0.637275	1	-0.326881	-0.95436	203	bp
regulation of dna templated dna replication	0.981618	1	-0.248315	-0.580603	23	bp
regulation of dna templated transcription initiation	0.914253	1	-0.283403	-0.699587	31	bp
regulation of double strand break repair	0.631818	1	-0.361076	-0.915262	37	bp
regulation of embryonic development	0.778791	1	-0.32787	-0.828596	36	bp
regulation of endocrine process	0.790464	1	-0.367939	-0.788413	15	bp
regulation of endoplasmic reticulum stress induced intrinsic apoptotic signaling pathway	0.776101	1	-0.36528	-0.805012	17	bp
regulation of epidermis development	0.948441	1	-0.268835	-0.641157	26	bp
regulation of epithelial cell apoptotic process	0.71	1	0.25957	0.90068	44	bp
regulation of epithelial cell differentiation	0.754184	1	-0.314068	-0.866887	79	bp
regulation of exocytosis	0.66498	1	-0.323404	-0.923748	121	bp
regulation of extent of cell growth	0.961012	1	-0.250859	-0.683778	65	bp
regulation of fatty acid biosynthetic process	0.718905	1	-0.371457	-0.845815	20	bp
regulation of fat cell differentiation	0.6875	1	0.244359	0.916025	71	bp
regulation of fibroblast growth factor receptor signaling pathway	0.977358	1	-0.25083	-0.552785	17	bp
regulation of fibroblast proliferation	0.932886	1	-0.267767	-0.691143	43	bp
regulation of filopodium assembly	0.77697	1	-0.340593	-0.802253	24	bp
regulation of glial cell differentiation	0.748322	1	-0.330354	-0.852689	43	bp
regulation of glial cell proliferation	0.892421	1	-0.302288	-0.698263	21	bp
regulation of gliogenesis	0.832623	1	-0.292116	-0.78777	60	bp
regulation of glucose metabolic process	0.651083	1	-0.357664	-0.903891	36	bp
regulation of granulocyte chemotaxis	0.778186	1	-0.343757	-0.803764	23	bp
regulation of gtpase activity	0.887097	1	-0.28274	-0.822345	168	bp
regulation of g protein coupled receptor signaling pathway	0.882229	1	-0.281957	-0.769974	68	bp
regulation of heart contraction	0.93921	1	-0.263191	-0.750986	118	bp
regulation of heart rate	0.689765	1	-0.333173	-0.898492	60	bp
regulation of hemopoiesis	0.751259	1	-0.311184	-0.907134	176	bp
regulation of histone modification	0.794536	1	-0.308218	-0.822524	54	bp
regulation of hormone levels	0.995992	1	-0.22713	-0.668319	230	bp
regulation of hormone secretion	0.641337	1	-0.328699	-0.937775	116	bp
regulation of innate immune response	0.742915	1	-0.313837	-0.90572	148	bp
regulation of insulin receptor signaling pathway	0.733026	1	-0.337804	-0.839829	32	bp
regulation of intracellular steroid hormone receptor signaling pathway	0.82305	1	-0.314675	-0.769282	29	bp
regulation of jnk cascade	0.969506	1	-0.244176	-0.666302	67	bp
regulation of keratinocyte differentiation	0.825596	1	-0.35436	-0.759315	15	bp
regulation of keratinocyte proliferation	0.6375	1	0.286071	0.911151	27	bp
regulation of lamellipodium assembly	0.919192	1	0.254059	0.750044	20	bp
regulation of lamellipodium organization	0.946746	1	0.230424	0.7135	25	bp
regulation of leukocyte apoptotic process	0.832599	1	-0.300343	-0.785271	46	bp
regulation of leukocyte chemotaxis	0.845484	1	-0.295306	-0.788255	55	bp
regulation of leukocyte differentiation	0.951417	1	-0.261929	-0.755291	143	bp
regulation of leukocyte migration	0.735444	1	-0.312096	-0.884225	102	bp
regulation of leukocyte proliferation	0.914547	1	-0.271352	-0.771242	110	bp
regulation of lipase activity	0.696231	1	-0.339071	-0.879938	44	bp
regulation of lipid catabolic process	0.806752	1	-0.320118	-0.78259	29	bp
regulation of lipid kinase activity	0.788969	1	-0.334886	-0.798687	26	bp
regulation of lipid storage	0.682152	1	-0.373049	-0.861714	21	bp
regulation of lyase activity	0.921212	1	-0.285499	-0.672481	24	bp
regulation of lymphocyte activation	0.932866	1	-0.273253	-0.801308	214	bp
regulation of lymphocyte differentiation	0.721532	1	-0.315829	-0.885879	93	bp
regulation of macrophage activation	0.877672	1	-0.300815	-0.72107	27	bp
regulation of macrophage derived foam cell differentiation	0.633626	1	-0.426806	-0.914551	15	bp
regulation of meiotic cell cycle	0.682598	1	-0.373867	-0.871166	22	bp
regulation of membrane lipid distribution	0.686675	1	-0.370317	-0.877321	25	bp
regulation of membrane potential	0.78979	1	-0.308378	-0.909419	249	bp
regulation of membrane protein ectodomain proteolysis	0.692683	1	0.311484	0.838722	15	bp
regulation of mesenchymal cell proliferation	0.920398	1	-0.291904	-0.664671	20	bp
regulation of metal ion transport	0.818455	1	-0.302108	-0.887169	223	bp
regulation of microtubule depolymerization	0.930348	1	-0.28482	-0.648541	20	bp
regulation of mirna metabolic process	0.730769	1	-0.337306	-0.859475	38	bp
regulation of mirna transcription	0.690557	1	-0.3476	-0.872844	34	bp
regulation of mitotic cell cycle	0.774549	1	-0.308941	-0.90214	200	bp
regulation of mitotic cell cycle phase transition	0.686235	1	-0.319888	-0.917153	134	bp
regulation of monoatomic cation transmembrane transport	0.867069	1	-0.291488	-0.849705	178	bp
regulation of monoatomic ion transmembrane transport	0.925	1	-0.277762	-0.818332	240	bp
regulation of monoatomic ion transport	0.889111	1	-0.290396	-0.862508	308	bp
regulation of monocyte chemotaxis	1	1	0.18083	0.49241	16	bp
regulation of monooxygenase activity	0.660714	1	0.286905	0.901059	26	bp
regulation of mrna catabolic process	0.767539	1	-0.309619	-0.851927	75	bp
regulation of mrna metabolic process	0.779129	1	-0.303939	-0.866874	114	bp
regulation of muscle cell differentiation	0.994742	1	-0.223322	-0.609398	67	bp
regulation of muscle contraction	0.735477	1	-0.317961	-0.885398	87	bp
regulation of muscle tissue development	0.805147	1	-0.330393	-0.772515	23	bp
regulation of myelination	0.689266	1	0.282661	0.865233	24	bp
regulation of myeloid leukocyte differentiation	0.996736	1	-0.211598	-0.564815	55	bp
regulation of myotube differentiation	0.967296	1	-0.264391	-0.582669	17	bp
regulation of nervous system development	0.94995	1	-0.271624	-0.802862	263	bp
regulation of neural precursor cell proliferation	0.977876	1	-0.236394	-0.617894	47	bp
regulation of neuroblast proliferation	0.876364	1	-0.304196	-0.716522	24	bp
regulation of neurogenesis	0.933868	1	-0.275506	-0.809479	225	bp
regulation of neuron differentiation	0.646454	1	-0.330441	-0.931378	98	bp
regulation of neuron migration	0.840686	1	-0.319924	-0.748038	23	bp
regulation of neuron projection development	0.708417	1	-0.317625	-0.939139	274	bp
regulation of neuron projection regeneration	0.807214	1	-0.338716	-0.771261	20	bp
regulation of neurotransmitter receptor activity	0.687855	1	-0.351434	-0.894953	39	bp
regulation of neutrophil chemotaxis	0.919497	1	-0.301281	-0.663969	17	bp
regulation of neutrophil migration	0.91299	1	-0.292062	-0.680549	22	bp
regulation of nitric oxide synthase activity	0.987745	1	-0.231939	-0.540452	22	bp
regulation of non canonical wnt signaling pathway	0.858537	1	0.280723	0.755894	15	bp
regulation of nuclear division	0.84933	1	-0.299146	-0.770569	41	bp
regulation of oligodendrocyte differentiation	0.804322	1	-0.331123	-0.784466	25	bp
regulation of organic acid transport	0.74442	1	-0.331989	-0.856409	42	bp
regulation of organ growth	0.901982	1	-0.278218	-0.73072	48	bp
regulation of ossification	0.676939	1	-0.334649	-0.908023	63	bp
regulation of osteoblast differentiation	0.854167	1	0.234294	0.860845	69	bp
regulation of osteoblast proliferation	0.757463	1	-0.359193	-0.81789	20	bp
regulation of osteoclast differentiation	0.758343	1	-0.328134	-0.815788	32	bp
regulation of oxidative phosphorylation	0.700125	1	-0.407219	-0.87258	15	bp
regulation of oxidoreductase activity	0.727679	1	-0.335391	-0.865183	42	bp
regulation of phosphatidylinositol 3 kinase signaling	0.626768	1	-0.352156	-0.940003	55	bp
regulation of phospholipase activity	0.74289	1	-0.335658	-0.842857	34	bp
regulation of platelet aggregation	0.774752	1	-0.354573	-0.794262	18	bp
regulation of postsynapse organization	0.701075	1	-0.329679	-0.885565	58	bp
regulation of postsynaptic membrane potential	0.983505	1	-0.237138	-0.663389	89	bp
regulation of protein autophosphorylation	0.623775	1	-0.394007	-0.918096	22	bp
regulation of ras protein signal transduction	0.619342	1	-0.333285	-0.939489	99	bp
regulation of reactive oxygen species biosynthetic process	0.829897	1	0.280499	0.790964	18	bp
regulation of renal system process	0.666667	1	-0.406336	-0.886073	16	bp
regulation of response to biotic stimulus	0.817907	1	-0.301445	-0.879547	188	bp
regulation of response to oxidative stress	0.639956	1	-0.347533	-0.920046	51	bp
regulation of response to reactive oxygen species	0.875622	1	-0.313163	-0.713077	20	bp
regulation of response to wounding	0.828482	1	-0.294976	-0.818868	83	bp
regulation of rho protein signal transduction	0.627494	1	-0.356053	-0.924009	44	bp
regulation of sensory perception	0.702439	1	0.309091	0.832279	15	bp
regulation of small gtpase mediated signal transduction	0.875	1	-0.28958	-0.840154	159	bp
regulation of smooth muscle contraction	0.986317	1	-0.226859	-0.571245	35	bp
regulation of sodium ion transmembrane transport	0.686801	1	-0.348254	-0.898892	43	bp
regulation of sprouting angiogenesis	0.701818	1	-0.368706	-0.868472	24	bp
regulation of stem cell population maintenance	0.950839	1	-0.265077	-0.632195	26	bp
regulation of stem cell proliferation	0.632075	1	0.269604	0.930598	42	bp
regulation of sterol transport	0.846814	1	-0.320486	-0.74678	22	bp
regulation of stress activated protein kinase signaling cascade	0.850669	1	-0.289032	-0.81332	97	bp
regulation of striated muscle cell differentiation	0.772931	1	-0.324118	-0.836591	43	bp
regulation of striated muscle contraction	0.69469	1	-0.339595	-0.887642	47	bp
regulation of synapse assembly	0.788644	1	-0.305655	-0.834065	67	bp
regulation of synaptic transmission glutamatergic	0.703091	1	-0.335758	-0.87589	45	bp
regulation of systemic arterial blood pressure	0.917226	1	-0.274005	-0.707245	43	bp
regulation of systemic arterial blood pressure mediated by a chemical signal	0.875	1	-0.307772	-0.719624	23	bp
regulation of system process	0.942	1	-0.276194	-0.820159	305	bp
regulation of the force of heart contraction	0.7603	1	-0.375832	-0.819555	16	bp
regulation of tor signaling	0.797511	1	-0.318167	-0.810707	38	bp
regulation of transcription by rna polymerase i	0.903145	1	-0.312242	-0.688125	17	bp
regulation of transmembrane receptor protein serine threonine kinase signaling pathway	0.988878	1	-0.233432	-0.672166	139	bp
regulation of transmembrane transport	0.739	1	-0.314509	-0.933936	305	bp
regulation of transporter activity	0.845921	1	-0.2948	-0.856443	164	bp
regulation of triglyceride metabolic process	0.776662	1	-0.375087	-0.803729	15	bp
regulation of type i interferon mediated signaling pathway	0.851485	1	-0.328166	-0.73511	18	bp
regulation of t cell activation	0.946573	1	-0.263984	-0.765869	160	bp
regulation of t cell differentiation	0.995798	1	-0.227029	-0.622444	72	bp
regulation of t cell receptor signaling pathway	0.649144	1	-0.384367	-0.887858	21	bp
regulation of vascular permeability	0.668625	1	-0.36754	-0.891098	28	bp
regulation of vasoconstriction	0.721719	1	-0.339707	-0.865592	38	bp
regulation of viral entry into host cell	0.916667	1	-0.293804	-0.668997	20	bp
regulation of wnt signaling pathway	0.668347	1	-0.323277	-0.938268	162	bp
regulation of wound healing	0.952128	1	-0.256914	-0.696008	62	bp
regulatory ncrna processing	0.681592	1	-0.381796	-0.869356	20	bp
relaxation of muscle	0.828431	1	-0.323231	-0.75577	23	bp
renal absorption	0.67166	1	-0.405348	-0.883917	16	bp
renal system process	0.859275	1	-0.286116	-0.771589	60	bp
renal system vasculature development	0.620098	1	-0.395888	-0.922477	22	bp
replication fork processing	0.93299	1	0.253464	0.714729	18	bp
reproductive behavior	0.78125	1	0.265954	0.847077	27	bp
respiratory burst	0.925743	1	-0.29329	-0.656984	18	bp
respiratory system development	0.807692	1	-0.299253	-0.853683	112	bp
response to acetylcholine	0.884184	1	-0.317735	-0.716468	19	bp
response to acid chemical	0.788462	1	0.238739	0.8824	66	bp
response to amine	0.797468	1	-0.319966	-0.795482	32	bp
response to angiotensin	0.701493	1	-0.377418	-0.859386	20	bp
response to arsenic containing substance	0.885086	1	-0.305879	-0.706556	21	bp
response to atp	0.693082	1	-0.392743	-0.865535	17	bp
response to axon injury	0.859803	1	-0.291475	-0.769816	50	bp
response to bacterium	0.751752	1	-0.312156	-0.921063	253	bp
response to bmp	0.771356	1	0.23543	0.919811	87	bp
response to camp	0.654018	1	-0.354858	-0.915402	42	bp
response to carbohydrate	0.644399	1	-0.330785	-0.932347	98	bp
response to chemokine	0.969283	1	-0.250245	-0.628379	34	bp
response to cold	0.92719	1	-0.273977	-0.687971	34	bp
response to corticosteroid	0.897089	1	-0.277904	-0.771475	83	bp
response to dsrna	0.739726	1	-0.366256	-0.82588	19	bp
response to estradiol	0.627322	1	-0.351124	-0.937027	54	bp
response to fatty acid	0.732041	1	-0.339492	-0.857966	36	bp
response to fibroblast growth factor	0.860718	1	-0.289055	-0.771273	53	bp
response to gamma radiation	0.627851	1	-0.387621	-0.918314	25	bp
response to growth factor	0.814186	1	-0.304833	-0.911972	372	bp
response to growth hormone	0.997525	1	-0.218617	-0.489713	18	bp
response to interleukin 6	0.634409	1	0.299333	0.910439	23	bp
response to ketone	0.903984	1	-0.272026	-0.7707	102	bp
response to lipid	0.622378	1	-0.32527	-0.972723	395	bp
response to mechanical stimulus	0.943357	1	-0.261644	-0.736253	97	bp
response to molecule of bacterial origin	0.821862	1	-0.29955	-0.864263	145	bp
response to morphine	0.711634	1	-0.377205	-0.844958	18	bp
response to muscle stretch	0.897114	1	-0.319676	-0.684996	15	bp
response to nutrient	0.966457	1	-0.247989	-0.68281	76	bp
response to organophosphorus	0.676939	1	-0.334636	-0.907988	63	bp
response to oxygen levels	0.940584	1	-0.267505	-0.779611	174	bp
response to pain	0.97896	1	-0.250489	-0.561108	18	bp
response to peptide	0.824825	1	-0.302088	-0.892197	256	bp
response to peptide hormone	0.622244	1	-0.327654	-0.958435	208	bp
response to progesterone	0.929697	1	-0.28064	-0.661036	24	bp
response to purine containing compound	0.768586	1	-0.310586	-0.850066	70	bp
response to steroid hormone	0.699597	1	-0.318225	-0.923235	160	bp
response to testosterone	0.826087	1	0.276116	0.802892	21	bp
response to transforming growth factor beta	0.681496	1	-0.32302	-0.933507	150	bp
response to tumor necrosis factor	0.892086	1	-0.279259	-0.787117	98	bp
response to type ii interferon	0.709265	1	-0.325691	-0.880678	61	bp
response to vitamin	0.946833	1	-0.265893	-0.677509	38	bp
response to xenobiotic stimulus	0.818637	1	-0.302496	-0.88368	197	bp
response to zinc ion	0.973349	1	-0.25647	-0.633103	31	bp
retina development in camera type eye	0.735692	1	-0.318952	-0.886469	86	bp
retina layer formation	0.839398	1	-0.348272	-0.74627	15	bp
retina morphogenesis in camera type eye	0.900114	1	-0.283612	-0.722238	39	bp
retinol metabolic process	0.691343	1	-0.410246	-0.879066	15	bp
rho protein signal transduction	0.976939	1	-0.244093	-0.668354	71	bp
rhythmic behavior	0.997525	1	-0.213199	-0.477576	18	bp
rhythmic process	0.766194	1	-0.307206	-0.883357	137	bp
ribonucleotide catabolic process	0.914489	1	-0.285036	-0.683247	27	bp
rna mediated gene silencing	0.845982	1	-0.299419	-0.771272	41	bp
rna methylation	0.961631	1	-0.257983	-0.615275	26	bp
rna modification	0.860109	1	-0.287801	-0.76444	52	bp
rna phosphodiester bond hydrolysis endonucleolytic	0.880435	1	0.263816	0.767125	21	bp
rna stabilization	0.803571	1	0.264351	0.830225	26	bp
salivary gland development	0.830635	1	-0.332895	-0.750653	19	bp
sarcomere organization	0.9511	1	-0.27621	-0.638025	21	bp
secondary metabolic process	0.696429	1	0.281243	0.883276	26	bp
secondary palate development	0.931507	1	-0.291626	-0.657595	19	bp
second messenger mediated signaling	0.694332	1	-0.320053	-0.922899	143	bp
secretory granule organization	0.875	1	-0.307658	-0.719358	23	bp
segmentation	0.873348	1	-0.288599	-0.754566	46	bp
semaphorin plexin signaling pathway	0.879699	1	0.253287	0.822974	32	bp
sensory organ development	1	1	-0.219626	-0.64942	275	bp
sensory organ morphogenesis	0.906061	1	-0.276667	-0.794808	135	bp
sensory perception	0.944	1	-0.272686	-0.803377	240	bp
sensory perception of chemical stimulus	0.995455	1	-0.212245	-0.538001	37	bp
sensory perception of light stimulus	0.695248	1	-0.321461	-0.902179	94	bp
sensory perception of mechanical stimulus	0.791667	1	0.235541	0.891112	76	bp
sensory perception of pain	0.814318	1	-0.310381	-0.801134	43	bp
sensory system development	0.957831	1	-0.262168	-0.765475	191	bp
sequestering of calcium ion	0.643158	1	-0.338126	-0.921624	66	bp
signal transduction by p53 class mediator	0.67613	1	-0.332504	-0.907331	67	bp
skeletal system development	0.981982	1	-0.250623	-0.739073	248	bp
skeletal system morphogenesis	0.902863	1	-0.27442	-0.777894	103	bp
skin development	0.997976	1	-0.213691	-0.61446	137	bp
skin epidermis development	0.791398	1	-0.307165	-0.82509	58	bp
smad protein signal transduction	0.96614	1	-0.247792	-0.635851	40	bp
small gtpase mediated signal transduction	0.776777	1	-0.308538	-0.911816	264	bp
smooth muscle cell differentiation	0.787949	1	-0.32614	-0.805084	31	bp
smooth muscle cell proliferation	0.75288	1	-0.313661	-0.864416	77	bp
smooth muscle contraction	0.697551	1	-0.327776	-0.886317	61	bp
snrna metabolic process	0.945545	1	-0.279206	-0.625437	18	bp
sodium ion homeostasis	0.958872	1	-0.260129	-0.630681	28	bp
sodium ion transmembrane transport	0.657704	1	-0.328739	-0.920789	91	bp
sodium ion transport	0.745455	1	-0.310512	-0.888795	128	bp
somitogenesis	0.877173	1	-0.296036	-0.730773	31	bp
specification of animal organ identity	0.65796	1	-0.389541	-0.886992	20	bp
specification of symmetry	0.793633	1	-0.312386	-0.826997	51	bp
sperm motility	0.85438	1	-0.299396	-0.7518	34	bp
sphingolipid biosynthetic process	0.751921	1	-0.322485	-0.853733	51	bp
sphingolipid metabolic process	0.779874	1	-0.308304	-0.847274	74	bp
spinal cord development	0.660714	1	-0.352753	-0.908656	41	bp
spindle localization	0.97479	1	-0.255342	-0.604931	25	bp
spleen development	0.881761	1	-0.32557	-0.717498	17	bp
sprouting angiogenesis	0.709034	1	-0.322915	-0.885335	72	bp
stem cell development	0.728962	1	-0.328265	-0.871918	52	bp
stem cell differentiation	0.751773	1	-0.31063	-0.889392	129	bp
stem cell division	0.879353	1	-0.312121	-0.710704	20	bp
stem cell proliferation	0.626506	1	0.262477	0.947263	55	bp
steroid hormone mediated signaling pathway	0.68306	1	-0.339583	-0.906227	54	bp
stress activated protein kinase signaling cascade	0.63286	1	-0.329158	-0.93872	120	bp
striated muscle cell apoptotic process	0.878897	1	-0.301529	-0.719132	26	bp
striated muscle cell development	0.752262	1	-0.33261	-0.847509	38	bp
striated muscle cell differentiation	0.76572	1	-0.309584	-0.891948	146	bp
striated muscle cell proliferation	0.970982	1	-0.247064	-0.636411	41	bp
striated muscle contraction	0.722222	1	0.233147	0.922607	93	bp
striated muscle tissue development	0.933198	1	-0.269669	-0.774989	136	bp
striatum development	0.72035	1	-0.389614	-0.849607	16	bp
subpallium development	0.715174	1	-0.372727	-0.848705	20	bp
substrate adhesion dependent cell spreading	0.757377	1	-0.320158	-0.850383	52	bp
sulfur amino acid metabolic process	0.866417	1	-0.331414	-0.722694	16	bp
sulfur compound biosynthetic process	0.826584	1	-0.297769	-0.827578	85	bp
sulfur compound metabolic process	0.787018	1	-0.305118	-0.87908	146	bp
sulfur compound transport	0.879133	1	-0.293863	-0.739966	35	bp
supramolecular fiber organization	0.968032	1	-0.270778	-0.809711	386	bp
synapse assembly	0.973658	1	-0.246698	-0.703926	118	bp
synapse organization	0.862	1	-0.297455	-0.880741	279	bp
synaptic membrane adhesion	0.89951	1	-0.298198	-0.694845	22	bp
synaptic transmission glutamatergic	0.789695	1	-0.304878	-0.832568	68	bp
taxis	0.961039	1	-0.263349	-0.782084	304	bp
telencephalon development	0.746465	1	-0.311107	-0.900274	153	bp
telencephalon glial cell migration	0.899752	1	-0.305754	-0.684905	18	bp
telomere capping	0.707711	1	-0.374781	-0.853382	20	bp
temperature homeostasis	0.914872	1	-0.270981	-0.766652	101	bp
terpenoid metabolic process	0.636364	1	-0.359801	-0.912029	37	bp
tetrapyrrole biosynthetic process	0.728302	1	-0.3802	-0.837892	17	bp
thymus development	0.788509	1	-0.33922	-0.783573	21	bp
tissue morphogenesis	0.921079	1	-0.283339	-0.842525	316	bp
tissue regeneration	0.753706	1	-0.332659	-0.837657	35	bp
torc1 signaling	0.656679	1	-0.408702	-0.891233	16	bp
tor signaling	0.794085	1	-0.311302	-0.82218	50	bp
trabecula morphogenesis	0.743649	1	-0.334091	-0.821932	30	bp
transcription by rna polymerase i	0.9801	1	-0.246842	-0.562062	20	bp
transcription by rna polymerase iii	0.976773	1	-0.242207	-0.559481	21	bp
transcription initiation at rna polymerase ii promoter	0.620455	1	-0.36372	-0.921963	37	bp
transforming growth factor beta production	0.881316	1	-0.295843	-0.717268	28	bp
transforming growth factor beta receptor signaling pathway	0.759878	1	-0.307684	-0.877556	114	bp
transmembrane receptor protein serine threonine kinase signaling pathway	0.953908	1	-0.265046	-0.774278	197	bp
trna metabolic process	0.966457	1	-0.247618	-0.681789	76	bp
trna modification	0.888	1	0.239145	0.812675	36	bp
trna processing	0.971708	1	-0.239685	-0.639787	55	bp
tube morphogenesis	0.898102	1	-0.292367	-0.876432	432	bp
tumor necrosis factor mediated signaling pathway	0.959368	1	-0.254901	-0.654094	40	bp
type ii interferon production	0.926136	1	-0.272961	-0.691907	37	bp
t cell activation	0.88666	1	-0.290009	-0.85336	231	bp
t cell activation involved in immune response	0.858553	1	-0.292625	-0.771474	49	bp
t cell differentiation	0.913793	1	-0.275242	-0.784958	120	bp
t cell differentiation involved in immune response	0.878049	1	0.244418	0.807501	34	bp
t cell differentiation in thymus	0.783937	1	-0.325343	-0.828992	38	bp
t cell proliferation	0.698249	1	-0.319348	-0.898472	96	bp
t helper 17 type immune response	0.758454	1	0.294288	0.827823	17	bp
t helper 1 type immune response	0.838308	1	-0.326547	-0.743552	20	bp
ubiquitin dependent erad pathway	0.65529	1	-0.356615	-0.895481	34	bp
unsaturated fatty acid biosynthetic process	0.711031	1	-0.362829	-0.865328	26	bp
urogenital system development	0.669173	1	0.279947	0.909595	32	bp
vascular associated smooth muscle cell differentiation	0.825495	1	-0.338833	-0.759003	18	bp
vascular associated smooth muscle cell migration	0.718905	1	-0.371679	-0.846318	20	bp
vascular associated smooth muscle cell proliferation	0.728717	1	-0.337656	-0.859865	39	bp
vascular endothelial cell proliferation	0.923845	1	-0.29918	-0.652404	16	bp
vascular endothelial growth factor production	0.890841	1	-0.32475	-0.695868	15	bp
vascular endothelial growth factor signaling pathway	0.683453	1	-0.371044	-0.884921	26	bp
vascular process in circulatory system	0.663306	1	-0.323993	-0.939997	159	bp
vascular transport	0.998925	1	-0.216333	-0.581102	58	bp
vasculogenesis	0.88385	1	-0.287716	-0.752039	47	bp
ventricular cardiac muscle cell action potential	0.652228	1	-0.394186	-0.882997	18	bp
ventricular cardiac muscle tissue development	0.853659	1	0.249439	0.824088	34	bp
ventricular cardiac muscle tissue morphogenesis	0.874172	1	0.25114	0.798173	28	bp
ventricular septum development	0.87	1	0.238159	0.826384	44	bp
viral gene expression	0.694444	1	0.25591	0.894568	43	bp
viral transcription	0.920538	1	-0.292342	-0.675287	21	bp
vitamin metabolic process	0.996681	1	-0.216758	-0.566567	47	bp
walking behavior	0.75	1	-0.363856	-0.828506	20	bp
water homeostasis	0.888889	1	-0.320478	-0.698848	16	bp
water soluble vitamin metabolic process	0.787529	1	-0.322953	-0.794529	30	bp
wound healing	0.649299	1	-0.324967	-0.953607	217	bp
zymogen activation	0.790168	1	-0.334586	-0.79797	26	bp
9plus0 non motile cilium	0.841183	1	-0.297538	-0.78583	50	cc
acetyltransferase complex	0.734545	1	-0.359589	-0.846999	24	cc
acrosomal vesicle	0.993392	1	-0.221004	-0.577833	46	cc
actin based cell projection	0.707911	1	-0.316544	-0.902746	120	cc
actin cytoskeleton	0.699	1	-0.318935	-0.939635	240	cc
actin filament bundle	0.884787	1	-0.288192	-0.743863	43	cc
actomyosin	0.727679	1	-0.335365	-0.863867	41	cc
adherens junction	0.733401	1	-0.314175	-0.891418	105	cc
apical part of cell	0.922846	1	-0.27962	-0.820537	217	cc
axonal growth cone	0.90796	1	-0.296466	-0.675058	20	cc
basal part of cell	0.996976	1	-0.219499	-0.637507	163	cc
basement membrane	0.980044	1	-0.237607	-0.616624	44	cc
basolateral plasma membrane	0.993939	1	-0.224776	-0.645735	135	cc
cajal body	0.883085	1	-0.310456	-0.706913	20	cc
catenin complex	0.969849	1	0.231524	0.671804	19	cc
cation channel complex	0.99793	1	-0.208175	-0.583917	93	cc
caveola	0.890969	1	-0.282162	-0.741079	48	cc
cell body membrane	0.632029	1	-0.391346	-0.90398	21	cc
cell cell contact zone	0.945175	1	-0.259392	-0.683861	49	cc
cell cell junction	0.717718	1	-0.316097	-0.934316	263	cc
cell leading edge	0.850851	1	-0.299157	-0.881693	245	cc
cell surface	0.855145	1	-0.298485	-0.893107	408	cc
centriolar satellite	0.808487	1	-0.304305	-0.812275	55	cc
centriole	0.765027	1	-0.318615	-0.850272	54	cc
chromatin	1	1	-0.219543	-0.659506	464	cc
ciliary basal body	0.69288	1	-0.327729	-0.889245	63	cc
collagen trimer	0.75	1	0.253415	0.87833	40	cc
condensed chromosome	0.653926	1	-0.329411	-0.919481	88	cc
contractile fiber	0.623232	1	-0.332781	-0.951575	125	cc
cytoplasmic side of plasma membrane	0.730372	1	-0.317458	-0.886117	88	cc
dendrite membrane	0.889556	1	-0.300178	-0.711154	25	cc
dendritic shaft	0.976019	1	-0.242371	-0.578041	26	cc
dendritic tree	0.658	1	-0.322366	-0.963761	364	cc
endoplasmic reticulum golgi intermediate compartment	0.6204	1	-0.34296	-0.935862	67	cc
endoplasmic reticulum lumen	0.902932	1	-0.282038	-0.815073	150	cc
endosome lumen	0.801956	1	-0.334992	-0.773805	21	cc
euchromatin	0.844025	1	-0.340815	-0.751095	17	cc
excitatory synapse	0.645233	1	-0.352902	-0.915832	44	cc
external side of plasma membrane	0.958628	1	-0.259411	-0.753317	165	cc
extrinsic component of cytoplasmic side of plasma membrane	0.90625	1	-0.280842	-0.724468	42	cc
extrinsic component of membrane	0.924089	1	-0.274257	-0.791288	145	cc
extrinsic component of organelle membrane	0.713085	1	-0.362011	-0.857641	25	cc
extrinsic component of plasma membrane	0.941423	1	-0.259722	-0.716882	79	cc
fibrillar center	0.922751	1	-0.266629	-0.724754	64	cc
ficolin 1 rich granule membrane	0.653534	1	-0.359353	-0.887071	31	cc
filopodium	0.899471	1	-0.275873	-0.749881	64	cc
gaba ergic synapse	0.846482	1	-0.28904	-0.779474	60	cc
glial cell projection	0.851544	1	-0.308356	-0.739146	27	cc
gtpase complex	0.982434	1	-0.257172	-0.551063	15	cc
heterochromatin	0.736559	1	0.275401	0.837649	23	cc
hippocampal mossy fiber to ca3 synapse	0.83848	1	-0.312711	-0.749586	27	cc
integrin complex	0.744707	1	-0.36471	-0.822394	19	cc
intercalated disc	0.807692	1	-0.312426	-0.796079	38	cc
intermediate filament	0.998865	1	-0.219596	-0.559217	39	cc
intermediate filament cytoskeleton	0.970588	1	0.212534	0.771776	59	cc
lamellipodium	0.697062	1	-0.318936	-0.90993	119	cc
lateral plasma membrane	0.765152	1	0.262629	0.862656	33	cc
leading edge membrane	0.837755	1	-0.293199	-0.832348	104	cc
lipid droplet	0.952903	1	-0.256097	-0.676379	50	cc
microbody lumen	0.971798	1	-0.250805	-0.608075	28	cc
microvillus membrane	0.635456	1	-0.414961	-0.904881	16	cc
multivesicular body	0.787515	1	-0.336967	-0.798311	25	cc
neuron projection membrane	0.719697	1	0.267421	0.878397	33	cc
neuron spine	0.968528	1	-0.248365	-0.70776	113	cc
neurotransmitter receptor complex	0.798788	1	-0.332653	-0.783551	24	cc
non motile cilium	0.761448	1	-0.31258	-0.845226	61	cc
nuclear body	0.874126	1	-0.293077	-0.871721	314	cc
nuclear inner membrane	0.977401	1	0.220209	0.674067	24	cc
nuclear periphery	0.787234	1	-0.306033	-0.829075	62	cc
nucleolus	0.708292	1	-0.318221	-0.951446	390	cc
phagocytic cup	0.791045	1	0.291763	0.794485	16	cc
photoreceptor inner segment	0.629902	1	-0.391754	-0.912846	22	cc
photoreceptor outer segment	0.952	1	0.22675	0.762364	35	cc
plasma membrane protein complex	1	1	-0.21143	-0.627184	293	cc
plasma membrane raft	0.84771	1	-0.288292	-0.779552	61	cc
plasma membrane signaling receptor complex	0.952479	1	-0.254916	-0.714421	92	cc
podosome	0.880597	1	0.277584	0.755875	16	cc
postsynaptic membrane	0.920363	1	-0.274505	-0.797266	163	cc
potassium channel complex	0.868421	1	-0.289429	-0.763049	49	cc
protein dna complex	0.640798	1	-0.354221	-0.919254	44	cc
receptor complex	0.986974	1	-0.240295	-0.701902	198	cc
recycling endosome membrane	0.624315	1	-0.352175	-0.930131	50	cc
rna polymerase ii transcription regulator complex	0.825025	1	-0.294302	-0.836469	110	cc
ruffle	0.858018	1	-0.288126	-0.817507	105	cc
ruffle membrane	0.834755	1	-0.291452	-0.785979	60	cc
sarcoplasmic reticulum	0.802483	1	-0.313451	-0.804337	40	cc
secretory granule membrane	0.850656	1	-0.29385	-0.854119	167	cc
side of membrane	0.746747	1	-0.312452	-0.923688	268	cc
site of dna damage	0.659065	1	-0.351771	-0.885781	35	cc
site of double strand break	0.791367	1	-0.334199	-0.797047	26	cc
smooth endoplasmic reticulum	0.741573	1	-0.382952	-0.835081	16	cc
specific granule	0.906904	1	-0.275971	-0.760882	78	cc
specific granule lumen	0.77791	1	-0.331465	-0.794539	27	cc
specific granule membrane	0.817181	1	-0.309449	-0.809081	46	cc
stereocilium bundle	0.623775	1	-0.394366	-0.918932	22	cc
terminal bouton	0.854916	1	-0.311116	-0.741995	26	cc
tertiary granule membrane	0.991379	1	0.191823	0.664854	40	cc
transcription regulator complex	0.952906	1	-0.266772	-0.784425	227	cc
transporter complex	0.666333	1	-0.321477	-0.941303	210	cc
t tubule	0.786199	1	-0.324747	-0.827471	38	cc
14 3 3 protein binding	0.915723	1	-0.30586	-0.674061	17	mf
2 oxoglutarate dependent dioxygenase activity	0.930818	1	-0.294232	-0.648435	17	mf
abc type transporter activity	0.747198	1	-0.364366	-0.821618	19	mf
acidic amino acid transmembrane transporter activity	0.702871	1	-0.395555	-0.862562	16	mf
actin binding	0.693387	1	-0.318771	-0.937967	230	mf
adenylyltransferase activity	0.659975	1	-0.418889	-0.897587	15	mf
amide binding	0.647295	1	-0.327942	-0.957738	196	mf
amide transmembrane transporter activity	0.685912	1	-0.354505	-0.872154	30	mf
aminopeptidase activity	0.970149	1	-0.257467	-0.586257	20	mf
amino acid binding	0.755245	1	0.269457	0.86095	29	mf
amino acid monoatomic cation symporter activity	0.979899	1	0.219445	0.636754	19	mf
amino acid sodium symporter activity	0.970732	1	0.238621	0.642527	15	mf
amino acid transmembrane transporter activity	0.911765	1	0.231664	0.841244	59	mf
antiporter activity	0.853552	1	-0.292578	-0.780788	54	mf
atpase coupled intramembrane lipid transporter activity	0.922597	1	-0.299549	-0.653208	16	mf
calcium dependent protein kinase activity	0.856436	1	-0.32595	-0.730144	18	mf
calmodulin binding	0.871197	1	-0.286039	-0.815749	120	mf
carbohydrate binding	0.737603	1	-0.312692	-0.876341	92	mf
carbohydrate derivative transmembrane transporter activity	0.914766	1	-0.290752	-0.688823	25	mf
carboxylic ester hydrolase activity	0.858708	1	-0.291551	-0.770017	50	mf
cargo receptor activity	0.856823	1	-0.298844	-0.771356	43	mf
catalytic activity acting on a trna	0.873068	1	-0.288354	-0.752226	45	mf
cell adhesion mediator activity	0.83371	1	-0.305549	-0.778555	38	mf
cell cell adhesion mediator activity	0.799316	1	-0.320984	-0.808259	35	mf
chromatin binding	0.715431	1	-0.316559	-0.926901	210	mf
coreceptor activity	0.864407	1	0.256962	0.786567	24	mf
core promoter sequence specific dna binding	0.707347	1	-0.376196	-0.848293	19	mf
cyclic nucleotide phosphodiesterase activity	0.982434	1	-0.257286	-0.551307	15	mf
cyclin binding	0.757803	1	-0.376919	-0.821924	16	mf
cysteine type endopeptidase activity	0.783814	1	-0.317945	-0.825113	44	mf
cysteine type peptidase activity	0.94555	1	-0.256516	-0.705811	75	mf
cytokine binding	0.939426	1	-0.262876	-0.713278	63	mf
deoxyribonuclease activity	0.715174	1	-0.373469	-0.850395	20	mf
dicarboxylic acid transmembrane transporter activity	0.95297	1	-0.272967	-0.61146	18	mf
dioxygenase activity	0.998845	1	-0.220556	-0.542611	30	mf
endopeptidase activity	0.751264	1	-0.3091	-0.891152	141	mf
enzyme activator activity	0.625626	1	-0.325726	-0.962949	265	mf
exopeptidase activity	0.956092	1	-0.253911	-0.672192	51	mf
extracellular matrix structural constituent	0.956067	1	-0.254546	-0.702596	79	mf
ferrous iron binding	0.944793	1	-0.293755	-0.629452	15	mf
fibronectin binding	0.942284	1	-0.296594	-0.635536	15	mf
galactosyltransferase activity	0.90566	1	-0.311816	-0.687186	17	mf
glutamate receptor binding	0.804322	1	-0.330779	-0.78365	25	mf
glycosyltransferase activity	0.855556	1	-0.289995	-0.829895	126	mf
growth factor binding	0.820084	1	-0.298483	-0.825108	80	mf
gtpase activator activity	0.889564	1	-0.283067	-0.810495	130	mf
gtpase binding	0.674395	1	-0.321133	-0.93401	168	mf
guanyl nucleotide exchange factor activity	0.975585	1	-0.243622	-0.692782	109	mf
g protein coupled receptor activity	1	1	-0.197024	-0.566009	135	mf
hexosyltransferase activity	0.764828	1	-0.310936	-0.864168	84	mf
histone acetyltransferase binding	0.684145	1	-0.400882	-0.87418	16	mf
histone binding	0.961338	1	-0.252374	-0.697754	81	mf
histone deacetylase binding	0.916576	1	-0.266694	-0.713666	56	mf
histone h3 methyltransferase activity	0.754078	1	-0.383529	-0.821819	15	mf
histone methyltransferase activity	0.707921	1	-0.378939	-0.848843	18	mf
hormone activity	0.711364	1	-0.343298	-0.870197	37	mf
hormone binding	0.643973	1	-0.357015	-0.920966	42	mf
hsp90 protein binding	0.776529	1	-0.369093	-0.80486	16	mf
hydrolase activity acting on carbon nitrogen but not peptide bonds	0.68172	1	-0.33485	-0.899455	58	mf
hydrolase activity acting on ester bonds	0.69031	1	-0.318927	-0.947436	307	mf
immune receptor activity	0.662677	1	-0.344694	-0.920086	55	mf
inorganic molecular entity transmembrane transporter activity	0.989011	1	-0.250204	-0.744308	318	mf
intramembrane lipid transporter activity	0.916667	1	-0.293543	-0.668402	20	mf
iron ion binding	0.892741	1	-0.277431	-0.742396	56	mf
isoprenoid binding	0.933333	1	-0.291787	-0.643047	17	mf
kinase activity	0.622378	1	-0.324577	-0.969063	353	mf
lipase activity	0.96788	1	-0.246649	-0.663679	59	mf
l amino acid transmembrane transporter activity	0.876652	1	-0.285847	-0.747371	46	mf
mannosyltransferase activity	0.940075	1	-0.28939	-0.631056	16	mf
map kinase kinase kinase activity	0.800502	1	-0.361135	-0.773833	15	mf
metalloexopeptidase activity	0.696305	1	-0.352572	-0.867397	30	mf
metal ion transmembrane transporter activity	0.995992	1	-0.231152	-0.676826	210	mf
methylation dependent protein binding	0.911164	1	-0.291863	-0.691454	25	mf
mhc protein complex binding	0.770287	1	-0.372479	-0.812243	16	mf
modification dependent protein binding	0.699459	1	-0.331971	-0.889879	57	mf
modified amino acid binding	0.714447	1	-0.342501	-0.878881	40	mf
molecular carrier activity	0.63544	1	-0.359991	-0.923762	40	mf
molecular function inhibitor activity	0.764236	1	-0.310859	-0.923909	311	mf
molecular transducer activity	1	1	-0.180396	-0.540869	434	mf
monoatomic anion transmembrane transporter activity	0.808824	1	0.24732	0.898093	59	mf
monoatomic cation transmembrane transporter activity	0.866733	1	-0.296097	-0.875337	272	mf
monoatomic ion transmembrane transporter activity	0.997	1	-0.238925	-0.711728	331	mf
mrna 3 utr au rich region binding	0.771144	1	0.297108	0.80904	16	mf
mrna 3 utr binding	0.893303	1	-0.286463	-0.7295	39	mf
myosin binding	0.805902	1	-0.315173	-0.802612	39	mf
myosin phosphatase activity	0.893764	1	-0.29269	-0.720076	30	mf
nadplus protein adp ribosyltransferase activity	0.922013	1	-0.300846	-0.663011	17	mf
nadp binding	0.816397	1	-0.316182	-0.777872	30	mf
neuropeptide receptor activity	0.979874	1	-0.248662	-0.548007	17	mf
neutral l amino acid transmembrane transporter activity	0.911935	1	-0.284329	-0.701872	31	mf
nucleobase containing compound transmembrane transporter activity	0.874109	1	-0.302077	-0.724094	27	mf
nucleoside triphosphatase regulator activity	0.975928	1	-0.25491	-0.750079	231	mf
nucleotide transmembrane transporter activity	0.839398	1	-0.348303	-0.746336	15	mf
n acetyltransferase activity	0.659975	1	-0.418935	-0.897685	15	mf
organic acid binding	0.804903	1	-0.298995	-0.848345	105	mf
organic acid sodium symporter activity	0.737235	1	-0.368137	-0.830121	19	mf
organic acid transmembrane transporter activity	0.928719	1	-0.26563	-0.744448	92	mf
organic anion transmembrane transporter activity	0.973711	1	-0.245968	-0.702802	123	mf
organic hydroxy compound transmembrane transporter activity	0.628019	1	0.322368	0.906812	17	mf
organophosphate ester transmembrane transporter activity	0.897628	1	-0.315388	-0.687748	16	mf
oxidoreductase activity acting on paired donors with incorporation or reduction of molecular oxygen	0.986942	1	-0.22758	-0.607474	55	mf
p53 binding	0.907363	1	-0.288447	-0.691422	27	mf
palmitoyltransferase activity	0.713927	1	-0.399441	-0.855913	15	mf
pentosyltransferase activity	0.848739	1	-0.314051	-0.74402	25	mf
peptidase activator activity	0.635762	1	0.286891	0.911798	28	mf
peptidase activity	0.833667	1	-0.298671	-0.877541	225	mf
peptidase regulator activity	0.688406	1	-0.323235	-0.906652	93	mf
peptide binding	0.645455	1	-0.326673	-0.946079	154	mf
peptide hormone binding	0.633085	1	-0.396044	-0.9018	20	mf
peptide receptor activity	0.905077	1	-0.277421	-0.723705	45	mf
phosphatase inhibitor activity	0.84	1	-0.31613	-0.744632	24	mf
phosphatidylinositol 3 kinase binding	0.895597	1	-0.318383	-0.701659	17	mf
phosphatidylinositol binding	0.889564	1	-0.283103	-0.810599	130	mf
phosphatidylinositol phosphate binding	0.831766	1	-0.295893	-0.818073	81	mf
phospholipase activity	0.903825	1	-0.275321	-0.731292	52	mf
phospholipase c activity	0.974227	1	0.233412	0.658186	18	mf
phospholipid binding	0.676707	1	-0.321561	-0.943751	221	mf
phosphoprotein binding	0.743392	1	-0.328121	-0.8579	46	mf
phosphoric diester hydrolase activity	0.990249	1	-0.223059	-0.5969	56	mf
phosphoric ester hydrolase activity	0.817724	1	-0.300616	-0.87549	171	mf
phosphotyrosine residue binding	0.647482	1	-0.382421	-0.912055	26	mf
postsynaptic neurotransmitter receptor activity	0.666667	1	0.28473	0.871568	24	mf
potassium channel activity	0.998935	1	-0.20465	-0.55338	61	mf
potassium ion transmembrane transporter activity	0.982218	1	-0.23899	-0.659658	79	mf
protein domain specific binding	0.881119	1	-0.292226	-0.872171	349	mf
protein kinase activity	0.797203	1	-0.307181	-0.910056	284	mf
protein kinase a binding	0.679201	1	-0.36529	-0.885641	28	mf
protein kinase c binding	0.823529	1	-0.324908	-0.769742	25	mf
protein methyltransferase activity	0.775779	1	-0.340085	-0.811086	26	mf
protein serine kinase activity	0.957661	1	-0.263366	-0.767017	182	mf
protein serine threonine kinase activity	0.871743	1	-0.293999	-0.860811	211	mf
proteoglycan binding	0.889706	1	-0.305112	-0.710956	22	mf
p type transmembrane transporter activity	0.695876	1	0.305239	0.86073	18	mf
rna endonuclease activity	0.798969	1	0.285398	0.804779	18	mf
rna polymerase binding	0.726841	1	-0.352803	-0.845687	27	mf
scaffold protein binding	0.961625	1	-0.254146	-0.652155	40	mf
scavenger receptor activity	0.714461	1	-0.364655	-0.8497	22	mf
secondary active transmembrane transporter activity	0.956522	1	-0.253852	-0.725328	123	mf
serine type endopeptidase inhibitor activity	0.781755	1	-0.324566	-0.798498	30	mf
sh2 domain binding	0.629052	1	-0.386853	-0.916495	25	mf
signaling adaptor activity	0.744898	1	0.25914	0.906088	47	mf
signaling receptor complex adaptor activity	0.881657	1	0.251355	0.778313	25	mf
signaling receptor regulator activity	0.792548	1	-0.306392	-0.892766	175	mf
signal sequence binding	0.721489	1	-0.356659	-0.844962	25	mf
single stranded dna binding	0.660088	1	-0.342812	-0.903786	49	mf
sodium channel activity	0.79703	1	-0.348224	-0.780039	18	mf
sodium ion transmembrane transporter activity	0.625	1	-0.340842	-0.934483	72	mf
solute monoatomic cation symporter activity	0.855738	1	-0.292426	-0.780382	54	mf
solute proton symporter activity	0.666667	1	0.311497	0.876232	17	mf
solute sodium symporter activity	0.682594	1	-0.349327	-0.877179	34	mf
steroid dehydrogenase activity	0.694894	1	-0.380298	-0.857543	19	mf
steroid dehydrogenase activity acting on the ch oh group of donors nad or nadp as acceptor	0.973783	1	-0.258352	-0.563374	16	mf
structural constituent of muscle	0.840237	1	0.257713	0.798001	25	mf
symporter activity	0.972689	1	-0.246696	-0.676366	72	mf
s adenosylmethionine dependent methyltransferase activity	0.897321	1	-0.283438	-0.731164	42	mf
tetrapyrrole binding	0.879254	1	-0.286615	-0.758774	51	mf
transcription corepressor activity	0.742647	1	-0.316428	-0.867569	73	mf
transferase activity transferring one carbon groups	0.916402	1	-0.269572	-0.732753	64	mf
transforming growth factor beta binding	0.646766	1	0.330632	0.900326	16	mf
transition metal ion binding	0.643357	1	-0.323126	-0.967799	420	mf
transition metal ion transmembrane transporter activity	0.753676	1	-0.354022	-0.824924	22	mf
translation repressor activity	0.998752	1	-0.212391	-0.463148	16	mf
transmembrane receptor protein kinase activity	0.772026	1	-0.32131	-0.840091	46	mf
transmembrane receptor protein tyrosine kinase activity	0.656784	1	-0.353369	-0.889806	35	mf
ubiquitin binding	0.653802	1	-0.356671	-0.90829	39	mf
ubiquitin like protein ligase activity	0.967579	1	-0.251321	-0.719599	130	mf
ubiquitin like protein transferase activity	0.773092	1	-0.309813	-0.90432	189	mf
voltage gated channel activity	0.70005	1	0.237307	0.937701	95	mf
voltage gated potassium channel activity	0.914894	1	0.229995	0.796534	46	mf
wnt protein binding	0.944654	1	-0.28339	-0.624542	17	mf
xenobiotic transmembrane transporter activity	0.895131	1	-0.316588	-0.690365	16	mf
zinc ion binding	0.77023	1	-0.309077	-0.919183	319	mf
calcium ion transmembrane transport	NA	NA	0.23374	NA	172	bp
collagen containing extracellular matrix	NA	NA	0.223799	NA	219	cc
external encapsulating structure	NA	NA	0.220706	NA	279	cc
dna binding transcription activator activity	NA	NA	0.255845	NA	199	mf
dna binding transcription factor activity	NA	NA	0.243475	NA	438	mf
passive transmembrane transporter activity	NA	NA	0.264022	NA	213	mf
rna polymerase ii transcription regulatory region sequence specific dna binding	NA	NA	0.264841	NA	447	mf
salt transmembrane transporter activity	NA	NA	0.246171	NA	272	mf

### Sheet: RNAseq_GSEA
pathway	pval	padj	ES	NES	size	GO
transport vesicle	4.71147e-22	2.47917e-18	-0.559168	-2.29917	390	cc
mitochondrial protein containing complex	6.37728e-20	1.67786e-16	-0.605523	-2.40234	254	cc
transporter complex	1.45974e-16	2.56038e-13	-0.517076	-2.1237	389	cc
aerobic respiration	1.34846e-15	1.77389e-12	-0.648417	-2.40299	156	bp
transport vesicle membrane	1.94672e-15	2.04873e-12	-0.588027	-2.2893	219	cc
regulation of trans synaptic signaling	2.41795e-15	2.12054e-12	-0.489631	-2.04594	454	bp
cellular respiration	1.55463e-14	1.16864e-11	-0.602344	-2.30583	198	bp
glutamatergic synapse	3.15741e-14	2.07679e-11	-0.493486	-2.03247	402	cc
generation of precursor metabolites and energy	1.29275e-13	7.55829e-11	-0.478885	-1.99297	437	bp
inner mitochondrial membrane protein complex	1.47853e-13	7.78004e-11	-0.669294	-2.38812	116	cc
respirasome	1.03958e-12	4.97298e-10	-0.709729	-2.41336	81	cc
exocytic vesicle	2.35866e-12	1.03427e-09	-0.55994	-2.1721	212	cc
synaptic membrane	3.38676e-12	1.37086e-09	-0.484154	-1.98499	378	cc
energy derivation by oxidation of organic compounds	3.92824e-12	1.47646e-09	-0.522075	-2.08955	279	bp
vesicle mediated transport in synapse	7.21186e-12	2.3718e-09	-0.554033	-2.14919	212	bp
organelle inner membrane	7.1326e-12	2.3718e-09	-0.447029	-1.8801	490	cc
atp synthesis coupled electron transport	1.11089e-11	3.43854e-09	-0.697398	-2.37731	82	bp
synaptic vesicle membrane	1.6184e-11	4.73112e-09	-0.632202	-2.24988	119	cc
regulation of synaptic plasticity	4.52166e-11	1.25226e-08	-0.55527	-2.11504	191	bp
oxidative phosphorylation	7.01805e-11	1.74293e-08	-0.635339	-2.25544	110	bp
respiratory electron transport chain	7.00621e-11	1.74293e-08	-0.649107	-2.28533	103	bp
postsynaptic membrane	7.28704e-11	1.74293e-08	-0.50448	-2.01667	269	cc
synapse organization	1.66958e-10	3.8197e-08	-0.439677	-1.83259	450	bp
distal axon	2.21878e-10	4.86468e-08	-0.498343	-1.98414	260	cc
oxidoreductase complex	7.15081e-10	1.5051e-07	-0.625273	-2.22739	113	cc
electron transport chain	9.23141e-10	1.8683e-07	-0.574523	-2.12545	151	bp
purine containing compound metabolic process	1.56695e-09	2.94475e-07	-0.419164	-1.75716	485	bp
postsynaptic specialization	1.51469e-09	2.94475e-07	-0.451085	-1.84385	356	cc
ion channel complex	1.65536e-09	3.00363e-07	-0.479052	-1.91813	282	cc
oxidoreduction driven active transmembrane transporter activity	1.71245e-09	3.00364e-07	-0.727887	-2.3193	58	mf
signal release	1.803e-09	3.06044e-07	-0.437101	-1.81281	428	bp
neuron to neuron synapse	2.40994e-09	3.96284e-07	-0.449434	-1.84383	373	cc
mitochondrial matrix	2.81169e-09	4.48337e-07	-0.427406	-1.7833	458	cc
vesicle lumen	4.21845e-09	6.52867e-07	-0.473833	-1.90551	296	cc
electron transfer activity	7.08799e-09	1.06563e-06	-0.606866	-2.13442	104	mf
coated vesicle	1.21622e-08	1.7777e-06	-0.464116	-1.86697	293	cc
gtpase activity	2.38023e-08	3.38507e-06	-0.462582	-1.86172	292	mf
guanyl nucleotide binding	3.74005e-08	5.17898e-06	-0.431583	-1.76867	358	mf
ribose phosphate metabolic process	3.84417e-08	5.18668e-06	-0.421317	-1.73915	407	bp
proton motive force driven atp synthesis	5.97853e-08	7.86476e-06	-0.725424	-2.22455	46	bp
gaba ergic synapse	6.61302e-08	8.48724e-06	-0.624333	-2.12824	82	cc
nadh dehydrogenase complex	9.81147e-08	1.20965e-05	-0.743007	-2.21571	41	cc
postsynaptic specialization membrane	9.88498e-08	1.20965e-05	-0.560089	-2.01031	127	cc
regulation of synapse structure or activity	1.18994e-07	1.42306e-05	-0.474006	-1.85763	231	bp
primary active transmembrane transporter activity	1.29272e-07	1.51162e-05	-0.528289	-1.95313	152	mf
coated vesicle membrane	1.54371e-07	1.76587e-05	-0.501875	-1.91111	186	cc
mitochondrial electron transport nadh to ubiquinone	1.82519e-07	2.04344e-05	-0.731041	-2.20313	42	bp
exocytosis	2.16346e-07	2.32329e-05	-0.432981	-1.75882	325	bp
proton transmembrane transporter activity	2.12936e-07	2.32329e-05	-0.576109	-2.02625	104	mf
cognition	2.4747e-07	2.60438e-05	-0.442877	-1.77267	288	bp
regulation of exocytosis	3.41461e-07	3.52308e-05	-0.500464	-1.8955	181	bp
negative regulation of synaptic transmission	3.6531e-07	3.69665e-05	-0.685844	-2.14944	52	bp
cation channel complex	4.56255e-07	4.52983e-05	-0.498371	-1.88757	181	cc
neurotransmitter transport	6.90218e-07	6.48559e-05	-0.488804	-1.85823	187	bp
positive regulation of synaptic transmission	6.84576e-07	6.48559e-05	-0.515683	-1.90485	150	bp
proton transmembrane transport	6.74264e-07	6.48559e-05	-0.575457	-2.01785	101	bp
vesicle organization	7.43947e-07	6.8678e-05	-0.426124	-1.73688	342	bp
nad p h dehydrogenase quinone activity	8.29043e-07	7.52142e-05	-0.726055	-2.13197	38	mf
positive regulation of secretion	8.71322e-07	7.77101e-05	-0.436744	-1.74878	283	bp
neuron projection terminus	8.91744e-07	7.82059e-05	-0.55326	-1.96952	115	cc
positive regulation of peptide secretion	9.44338e-07	8.14608e-05	-0.600553	-2.07012	90	bp
dicarboxylic acid metabolic process	9.91951e-07	8.41878e-05	-0.600144	-2.06871	90	bp
gated channel activity	1.24351e-06	0.000103863	-0.426947	-1.71095	289	mf
regulation of neurotransmitter levels	1.542e-06	0.000126781	-0.479017	-1.83542	197	bp
nadh dehydrogenase complex assembly	1.91892e-06	0.000155344	-0.670112	-2.10306	51	bp
active transmembrane transporter activity	2.08374e-06	0.000166131	-0.398061	-1.63362	384	mf
neurotransmitter secretion	2.38537e-06	0.000184585	-0.525214	-1.90634	134	bp
clathrin coated vesicle	2.37914e-06	0.000184585	-0.46911	-1.79611	199	cc
proteasome complex	2.42672e-06	0.000185064	-0.640295	-2.02382	57	cc
synapse assembly	2.49358e-06	0.000187446	-0.47649	-1.81132	189	bp
negative regulation of cell cycle	2.65304e-06	0.000196624	0.385419	1.61096	355	bp
synaptic vesicle exocytosis	2.69723e-06	0.000197123	-0.575765	-2.00468	94	bp
negative regulation of mitotic cell cycle phase transition	2.86128e-06	0.000206248	0.470815	1.81943	167	bp
atp biosynthetic process	2.98256e-06	0.000212084	-0.610617	-2.00708	69	bp
regulation of hormone levels	3.27217e-06	0.000229576	-0.379533	-1.58259	460	bp
regulated exocytosis	3.74095e-06	0.000259012	-0.455943	-1.77082	215	bp
regulation of neuron projection development	3.84123e-06	0.000262501	-0.38851	-1.61485	432	bp
negative regulation of mitotic cell cycle	3.98504e-06	0.000268837	0.436927	1.73756	213	bp
regulation of vesicle mediated transport	4.60321e-06	0.000306609	-0.371976	-1.5628	488	bp
exocytic process	4.67748e-06	0.000307661	-0.577497	-1.96858	82	bp
regulation of monoatomic ion transmembrane transport	5.09317e-06	0.000330868	-0.384749	-1.59569	428	bp
synaptic vesicle priming	5.90474e-06	0.000377622	-0.818329	-2.05577	19	bp
neuron spine	5.95641e-06	0.000377622	-0.485447	-1.83475	175	cc
amino acid catabolic process	6.47131e-06	0.000401604	-0.536618	-1.88735	104	bp
lyase activity	6.48732e-06	0.000401604	-0.470019	-1.78283	182	mf
ribose phosphate biosynthetic process	6.69457e-06	0.000409614	-0.467532	-1.77727	189	bp
hormone transport	7.43104e-06	0.000444957	-0.427858	-1.70901	278	bp
presynaptic membrane	7.44132e-06	0.000444957	-0.486087	-1.80462	160	cc
passive transmembrane transporter activity	7.96232e-06	0.000470761	-0.381161	-1.58378	431	mf
azurophil granule	8.17555e-06	0.000477997	-0.498003	-1.82065	142	cc
postsynaptic density membrane	1.01125e-05	0.000584747	-0.543138	-1.90453	101	cc
proton transporting v type atpase complex	1.05355e-05	0.000602583	-0.75642	-2.04274	25	cc
protein localization to extracellular region	1.19043e-05	0.000673552	-0.403641	-1.63964	325	bp
negative regulation of cell cycle process	1.27686e-05	0.00071477	0.407631	1.67707	278	bp
regulation of postsynaptic membrane potential	1.3934e-05	0.000771797	-0.493748	-1.80096	138	bp
dendrite morphogenesis	1.56136e-05	0.000855821	-0.488651	-1.77568	136	bp
dendrite development	1.63695e-05	0.000888001	-0.431785	-1.68735	228	bp
nucleoside phosphate biosynthetic process	1.66082e-05	0.000891759	-0.431963	-1.70336	240	bp
synaptic vesicle maturation	1.73541e-05	0.000922395	-0.763133	-2.11057	27	bp
atpase coupled monoatomic cation transmembrane transporter activity	1.78406e-05	0.000938774	-0.63817	-1.9736	49	mf
perikaryon	1.88603e-05	0.000979564	-0.487225	-1.79539	146	cc
voltage gated channel activity	1.89881e-05	0.000979564	-0.458925	-1.73817	181	mf
synaptic vesicle lumen acidification	1.97784e-05	0.00101043	-0.828115	-2.006	16	bp
clathrin coated vesicle membrane	2.14067e-05	0.00108309	-0.506406	-1.8102	122	cc
regulation of transporter activity	2.18517e-05	0.00109508	-0.410501	-1.63644	275	bp
regulation of regulated secretory pathway	2.22157e-05	0.00110282	-0.503308	-1.80073	124	bp
cytochrome complex	2.37236e-05	0.00116667	-0.708292	-2.00261	31	cc
synaptic vesicle recycling	2.49193e-05	0.00121412	-0.56705	-1.90656	78	bp
vacuolar lumen	2.56197e-05	0.00123679	-0.47173	-1.7557	158	cc
regulation of monoatomic cation transmembrane transport	2.75761e-05	0.00131914	-0.401452	-1.62455	304	bp
membrane coat	2.91618e-05	0.00138242	-0.539019	-1.8494	86	cc
tricarboxylic acid cycle	3.15356e-05	0.00148161	-0.704787	-1.9927	31	bp
vesicle tethering complex	3.18487e-05	0.00148308	-0.614433	-1.9268	54	cc
proton transporting two sector atpase complex	3.31352e-05	0.00152945	-0.752481	-2.05413	26	cc
positive regulation of insulin secretion	3.3969e-05	0.00154091	-0.567192	-1.89732	73	bp
transmitter gated channel activity	3.39544e-05	0.00154091	-0.614053	-1.9256	54	mf
vesicle localization	3.4324e-05	0.0015437	-0.440077	-1.69777	208	bp
peptide transport	3.51256e-05	0.00156636	-0.429273	-1.679	224	bp
learning	3.94541e-05	0.0017446	-0.484076	-1.7818	145	bp
small molecule catabolic process	4.27322e-05	0.00187381	-0.383025	-1.5651	354	bp
pyrophosphate hydrolysis driven proton transmembrane transporter activity	4.31028e-05	0.00187444	-0.758375	-2.00928	23	mf
calcium ion regulated exocytosis	4.39335e-05	0.0018795	-0.609414	-1.95393	60	bp
regulation of synapse assembly	4.3724e-05	0.0018795	-0.507942	-1.80798	109	bp
mitochondrial translation	4.46509e-05	0.00189478	-0.494444	-1.77551	129	bp
nucleoside triphosphate biosynthetic process	4.53647e-05	0.00190967	-0.528719	-1.83709	96	bp
azurophil granule lumen	5.24441e-05	0.00219017	-0.542057	-1.84778	82	cc
synaptic transmission glutamatergic	5.38246e-05	0.00223012	-0.51012	-1.8084	108	bp
establishment of organelle localization	5.93087e-05	0.00241924	-0.362034	-1.5009	420	bp
postsynaptic modulation of chemical synaptic transmission	5.91656e-05	0.00241924	-0.744037	-2.05775	27	bp
negative regulation of glycolytic process	6.1128e-05	0.00247427	0.825109	1.99369	15	bp
long term synaptic depression	6.23686e-05	0.00250522	-0.692326	-1.95747	31	bp
positive regulation of hormone secretion	6.73129e-05	0.00268334	-0.500666	-1.77879	118	bp
glutamate metabolic process	6.94673e-05	0.0027484	-0.69135	-1.95471	31	bp
calcium channel complex	7.24428e-05	0.00284473	-0.554739	-1.85566	73	cc
neuron projection extension	7.38711e-05	0.00285816	-0.453434	-1.70699	166	bp
active monoatomic ion transmembrane transporter activity	7.34768e-05	0.00285816	-0.428937	-1.65163	205	mf
intracellular monoatomic ion homeostasis	7.51796e-05	0.00288756	-0.351707	-1.47249	470	bp
regulation of neurotransmitter secretion	8.33299e-05	0.00317741	-0.551551	-1.84907	75	bp
regulation of neuronal synaptic plasticity	8.91201e-05	0.00337374	-0.595963	-1.88498	56	bp
long term synaptic potentiation	9.55513e-05	0.00359111	-0.536398	-1.84691	88	bp
negative regulation of small molecule metabolic process	9.62269e-05	0.00359111	0.520238	1.8438	86	bp
mitochondrial respiratory chain complex assembly	9.75017e-05	0.00361306	-0.528096	-1.81613	89	bp
protein acetylation	0.000103924	0.00382413	0.412427	1.63534	200	bp
calcium ion regulated exocytosis of neurotransmitter	0.000104971	0.00383582	-0.76432	-1.95471	20	bp
protein localization to synapse	0.000107892	0.00390107	-0.551042	-1.85464	76	bp
second messenger mediated signaling	0.000108239	0.00390107	-0.401922	-1.59931	259	bp
neurotransmitter receptor activity	0.000109378	0.0039153	-0.523401	-1.81297	92	mf
circadian rhythm	0.000121776	0.00428514	-0.433207	-1.64962	186	bp
developmental maturation	0.000122153	0.00428514	-0.397243	-1.58992	279	bp
nucleoside triphosphate metabolic process	0.000122049	0.00428514	-0.414907	-1.62281	224	bp
schaffer collateral ca1 synapse	0.000124652	0.00434382	-0.523729	-1.80905	91	cc
regulation of hormone secretion	0.000126685	0.00438565	-0.417886	-1.6269	218	bp
presynaptic endocytosis	0.000129321	0.00444764	-0.548652	-1.80341	69	bp
regulation of postsynaptic membrane neurotransmitter receptor levels	0.00013254	0.00452873	-0.528638	-1.818	85	bp
endoplasmic reticulum lumen	0.000142604	0.00484119	-0.390299	-1.56281	283	cc
modulation of excitatory postsynaptic potential	0.000146795	0.00491998	-0.623879	-1.90363	44	bp
regulation of postsynapse organization	0.00014607	0.00491998	-0.514254	-1.78927	93	bp
peptidyl lysine acetylation	0.000149972	0.00499462	0.42659	1.66168	173	bp
developmental cell growth	0.000157166	0.00517155	-0.411082	-1.59826	217	bp
regulation of dna metabolic process	0.00015725	0.00517155	0.326946	1.40959	485	bp
axon development	0.000165135	0.0053683	-0.35743	-1.49353	454	bp
catechol containing compound metabolic process	0.000165273	0.0053683	-0.620937	-1.89465	44	bp
neuropeptide hormone activity	0.000167936	0.0053883	-0.752108	-1.95012	21	mf
oxidoreductase activity acting on the aldehyde or oxo group of donors nad or nadp as acceptor	0.00016763	0.0053883	-0.66628	-1.91679	35	mf
organelle fusion	0.000170933	0.0054512	-0.455242	-1.68012	149	bp
voltage gated monoatomic cation channel activity	0.000181819	0.00576344	-0.475983	-1.72304	132	mf
insulin secretion	0.00018513	0.00580622	-0.437667	-1.65193	174	bp
signaling receptor regulator activity	0.000185375	0.00580622	-0.362051	-1.48674	376	mf
regulation of membrane potential	0.000194156	0.00604528	-0.362245	-1.49245	394	bp
response to salt	0.000198105	0.00613195	-0.374867	-1.53113	353	bp
dna binding transcription activator activity	0.000200524	0.00617052	0.346879	1.46634	395	mf
positive regulation of cholesterol efflux	0.000226091	0.0069031	0.705571	1.94042	25	bp
vacuolar membrane	0.000226955	0.0069031	-0.354278	-1.46809	426	cc
atp metabolic process	0.000240088	0.00726059	-0.439154	-1.65976	176	bp
regulation of synaptic vesicle exocytosis	0.000253777	0.0076307	-0.610439	-1.86262	44	bp
amide transport	0.000260215	0.00776759	-0.376481	-1.52136	309	bp
endosome organization	0.000264146	0.00776759	-0.515428	-1.77669	90	bp
positive regulation of excitatory postsynaptic potential	0.000264234	0.00776759	-0.668254	-1.88941	31	bp
regulation of calcium ion dependent exocytosis	0.000262029	0.00776759	-0.629327	-1.84794	38	bp
cytosolic small ribosomal subunit	0.000268631	0.00785298	0.63824	1.92662	38	cc
neuron projection cytoplasm	0.000272092	0.00791022	-0.520348	-1.79164	88	cc
memory	0.000277946	0.008036	-0.478055	-1.70576	116	bp
hippo signaling	0.000286867	0.00824861	0.613365	1.89465	42	bp
nucleoside triphosphatase regulator activity	0.000291259	0.00832938	0.320305	1.37478	470	mf
nucleotide binding oligomerization domain containing 2 signaling pathway	0.000306763	0.00872533	0.792965	1.91602	15	bp
regulation of nervous system development	0.000313872	0.00887954	-0.346349	-1.44242	438	bp
2 oxoglutarate metabolic process	0.000343308	0.00960898	-0.77931	-1.88778	16	bp
dopamine receptor signaling pathway	0.000341846	0.00960898	-0.637529	-1.84435	36	bp
regulation of neurotransmitter transport	0.000347378	0.00967144	-0.507072	-1.75151	91	bp
alpha amino acid catabolic process	0.000350289	0.00970115	-0.507123	-1.74401	85	bp
monoatomic cation channel activity	0.000352909	0.00972254	-0.3814	-1.52718	283	mf
amino acid metabolic process	0.000356808	0.00977877	-0.394506	-1.56286	246	bp
metal ion transmembrane transporter activity	0.000358842	0.00978355	-0.359233	-1.4804	400	mf
vesicle coating	0.00037421	0.01015	-0.627753	-1.85982	39	bp
calcium ion transmembrane transport	0.000378896	0.0101722	-0.367014	-1.49086	325	bp
mitochondrial gene expression	0.00037756	0.0101722	-0.43555	-1.61837	159	bp
chemical synaptic transmission postsynaptic	0.000383195	0.0102354	-0.462843	-1.65448	122	bp
regulation of response to dna damage stimulus	0.000386601	0.0102742	0.358152	1.47342	291	bp
vesicle coat	0.000390076	0.0103145	-0.573771	-1.82026	55	cc
snare binding	0.000410935	0.0108117	-0.48683	-1.714	103	mf
axo dendritic transport	0.00043219	0.0112997	-0.525264	-1.76607	78	bp
nucleotide binding domain leucine rich repeat containing receptor signaling pathway	0.000439183	0.0112997	0.685655	1.88565	25	bp
peptidyl lysine modification	0.000437932	0.0112997	0.352039	1.47263	353	bp
positive regulation of cation channel activity	0.000440221	0.0112997	-0.557582	-1.78775	60	bp
peptide binding	0.00043649	0.0112997	-0.381718	-1.52816	286	mf
site of polarized growth	0.00047602	0.0121593	-0.429143	-1.61253	168	cc
regulation of cholesterol efflux	0.000486328	0.0123626	0.612318	1.85532	39	bp
glycolytic process through fructose 6 phosphate	0.000500855	0.0126707	-0.741652	-1.86315	19	bp
potassium channel complex	0.000518743	0.0130604	-0.490696	-1.6836	86	cc
dendritic shaft	0.000531078	0.0133073	-0.627302	-1.82773	37	cc
vitamin b6 binding	0.000537874	0.0134137	-0.605057	-1.84844	45	mf
nadh regeneration	0.000615636	0.0152806	-0.764632	-1.85222	16	bp
cytoskeleton dependent intracellular transport	0.000629031	0.0155397	-0.401358	-1.54544	205	bp
negative regulation of atp metabolic process	0.000636371	0.0156476	0.731246	1.9126	20	bp
inorganic ion homeostasis	0.00064802	0.0158599	-0.334484	-1.40685	494	bp
neuron cellular homeostasis	0.000669074	0.0162243	-0.549279	-1.7733	62	bp
positive regulation of cell growth	0.000669074	0.0162243	-0.437749	-1.61307	146	bp
regulation of establishment of protein localization	0.000674839	0.016289	-0.33336	-1.40056	488	bp
postsynaptic specialization organization	0.000692516	0.0165637	-0.589456	-1.7986	44	bp
organellar ribosome	0.000691006	0.0165637	-0.506121	-1.74266	88	cc
vesicle docking involved in exocytosis	0.000720015	0.0171435	-0.604211	-1.83051	43	bp
insulin receptor signaling pathway	0.00072769	0.0172482	0.432871	1.61284	120	bp
regulation of mitotic cell cycle	0.000742433	0.0175187	0.327084	1.40372	467	bp
positive regulation of nervous system development	0.000752286	0.017672	-0.375527	-1.49685	272	bp
postsynapse organization	0.000760247	0.0177796	-0.418789	-1.59067	178	bp
respiratory chain complex iv	0.000769853	0.0178457	-0.714875	-1.82826	20	cc
hormone activity	0.000767392	0.0178457	-0.516301	-1.70288	71	mf
syntaxin 1 binding	0.000778086	0.0179574	-0.713863	-1.82567	20	mf
protein insertion into membrane	0.000786897	0.0180815	-0.546266	-1.76357	62	bp
regulation of peptide transport	0.000790601	0.0180876	-0.421346	-1.58324	168	bp
regulation of circadian rhythm	0.000795313	0.0181166	-0.473619	-1.66899	105	bp
positive regulation of cellular response to transforming growth factor beta stimulus	0.000826136	0.0186572	0.63043	1.8271	32	bp
regulation of synaptic vesicle recycling	0.000825997	0.0186572	-0.673941	-1.82001	25	bp
potassium ion transport	0.000841636	0.0186864	-0.392479	-1.52877	220	bp
protein localization to postsynapse	0.000836548	0.0186864	-0.601118	-1.82114	43	bp
regulation of small gtpase mediated signal transduction	0.000838832	0.0186864	0.34509	1.42297	289	bp
amide binding	0.000834159	0.0186864	-0.351069	-1.43653	362	mf
dopamine metabolic process	0.000885367	0.0195748	-0.627701	-1.80388	34	bp
calcium ion transport	0.000901654	0.0198515	-0.343396	-1.4175	407	bp
ficolin 1 rich granule lumen	0.00091681	0.0201011	-0.450302	-1.60703	120	cc
mitotic sister chromatid cohesion	0.000925743	0.0201567	0.654253	1.83213	28	bp
negative regulation of cell cycle g1 s phase transition	0.00092701	0.0201567	0.500566	1.74334	77	bp
negative regulation of transport	0.000947114	0.0205091	-0.342777	-1.41495	407	bp
extrinsic component of organelle membrane	0.00100646	0.0217049	-0.577484	-1.79939	50	cc
pigment granule localization	0.00101592	0.0218195	-0.667209	-1.80183	25	bp
outer mitochondrial membrane protein complex	0.00106236	0.0227241	-0.713448	-1.84988	21	cc
regulation of metal ion transport	0.00111151	0.0236792	-0.351033	-1.44014	373	bp
regulation of hippo signaling	0.00113073	0.0239916	0.674841	1.83736	24	bp
response to xenobiotic stimulus	0.00116726	0.0245685	-0.351071	-1.43852	371	bp
mirna binding	0.00116372	0.0245685	0.606608	1.79555	35	mf
response to morphine	0.00118482	0.0248387	-0.673396	-1.83825	26	bp
platelet alpha granule	0.00119916	0.0250396	-0.493009	-1.68286	83	cc
protein containing complex localization	0.00125396	0.0260804	-0.411043	-1.55354	175	bp
mitochondrial large ribosomal subunit	0.00128421	0.0266043	-0.542559	-1.71607	56	cc
endoplasmic reticulum protein containing complex	0.0013718	0.0283074	-0.451552	-1.60958	117	cc
regulation of nervous system process	0.00139662	0.0285954	-0.440793	-1.59993	134	bp
calcium ion transmembrane transporter activity	0.0013925	0.0285954	-0.429609	-1.56113	136	mf
modification dependent protein binding	0.00140205	0.0285954	0.392472	1.5135	163	mf
androgen receptor signaling pathway	0.00142546	0.0289604	0.576574	1.781	42	bp
calcium mediated signaling	0.00146721	0.0296931	-0.412131	-1.55587	171	bp
cell differentiation involved in kidney development	0.0014784	0.0296931	0.535504	1.73578	53	bp
u2 snrnp	0.00147845	0.0296931	-0.658029	-1.77704	25	cc
secretory granule membrane	0.00148862	0.0297837	-0.36365	-1.45717	290	cc
establishment of protein localization to membrane	0.00150179	0.0299052	-0.375731	-1.49182	253	bp
mitochondrial electron transport cytochrome c to oxygen	0.00150606	0.0299052	-0.720596	-1.77078	17	bp
regulation of mitotic cell cycle phase transition	0.00151328	0.0299356	0.338992	1.40621	316	bp
calcium mediated signaling using intracellular calcium source	0.00152246	0.0300044	-0.714156	-1.79407	19	bp
u2 type prespliceosome assembly	0.00153631	0.0300522	-0.673033	-1.79742	24	bp
tricarboxylic acid cycle enzyme complex	0.00153631	0.0300522	-0.738533	-1.789	16	cc
neurotransmitter receptor activity involved in regulation of postsynaptic membrane potential	0.0015781	0.0307554	-0.613109	-1.76382	35	mf
rhythmic process	0.00158527	0.0307811	-0.366544	-1.46706	279	bp
protein targeting	0.00161666	0.0312752	-0.354512	-1.43819	317	bp
biological process involved in intraspecies interaction between organisms	0.0016396	0.0314874	-0.545609	-1.68734	49	bp
cytoplasmic region	0.001639	0.0314874	-0.368682	-1.46278	252	cc
positive regulation of translation	0.00164751	0.0315244	-0.439122	-1.57754	126	bp
response to muscle stretch	0.00167353	0.0318501	0.655337	1.80503	26	bp
outer membrane	0.00167664	0.0318501	-0.377797	-1.46887	216	cc
nucleoside bisphosphate metabolic process	0.00169191	0.0320246	-0.452909	-1.60782	110	bp
proteasome accessory complex	0.00169809	0.0320263	-0.671018	-1.77783	23	cc
establishment of protein localization to organelle	0.0017513	0.0327956	-0.337384	-1.39925	428	bp
regulation of calcium mediated signaling	0.00177048	0.0327956	-0.495079	-1.65975	75	bp
regulation of long term neuronal synaptic plasticity	0.00176534	0.0327956	-0.670042	-1.77524	23	bp
regulation of sterol transport	0.00177543	0.0327956	0.530613	1.76547	59	bp
pml body	0.00175242	0.0327956	0.448749	1.62639	100	cc
oxidoreductase activity acting on the aldehyde or oxo group of donors	0.00177627	0.0327956	-0.57958	-1.74667	42	mf
central nervous system neuron development	0.00178818	0.0329	-0.482793	-1.64576	82	bp
positive regulation of synapse assembly	0.00181219	0.0332256	-0.530406	-1.70061	60	bp
regulation of cell junction assembly	0.00184922	0.0337868	-0.391406	-1.50485	203	bp
regulatory rna binding	0.00185974	0.0338614	0.559933	1.76351	46	mf
oxidoreductase activity acting on ch oh group of donors	0.00189482	0.0343813	-0.447836	-1.59109	118	mf
histone modification	0.00193316	0.0348365	0.317404	1.3587	442	bp
ribosome binding	0.00193156	0.0348365	-0.507686	-1.66525	68	mf
inner mitochondrial membrane organization	0.00195435	0.0350982	-0.5972	-1.72768	36	bp
cholesterol efflux	0.00197325	0.0351974	0.547574	1.74522	51	bp
endoplasmic reticulum to golgi vesicle mediated transport	0.0019718	0.0351974	-0.437196	-1.56895	128	bp
developmental growth involved in morphogenesis	0.00198366	0.0352635	-0.376516	-1.46849	222	bp
regulation of cell cycle phase transition	0.00204375	0.0362095	0.328122	1.39191	406	bp
transcription coregulator activity	0.00212745	0.0375659	0.310056	1.33075	461	mf
organic acid biosynthetic process	0.0021519	0.0378706	-0.356006	-1.4202	277	bp
positive regulation of neuron projection development	0.00219284	0.0384624	-0.416122	-1.53385	148	bp
exploration behavior	0.00224996	0.0392029	-0.657062	-1.79366	26	bp
locomotory behavior	0.00224918	0.0392029	-0.396506	-1.50176	181	bp
negative regulation of cell cycle g2 m phase transition	0.00227317	0.0393467	0.524298	1.73272	58	bp
regulation of cation channel activity	0.00227297	0.0393467	-0.430384	-1.54899	130	bp
oxidoreductase activity acting on nad p h quinone or similar compound as acceptor	0.0022947	0.0395893	-0.536498	-1.65917	49	mf
dna replication	0.00230895	0.0397049	0.34264	1.39417	268	bp
phenol containing compound metabolic process	0.00233745	0.0400613	-0.463314	-1.61119	95	bp
gaba receptor activity	0.00234491	0.0400613	-0.681828	-1.74374	20	mf
positive regulation of insulin secretion involved in cellular response to glucose stimulus	0.00237388	0.0404213	-0.642946	-1.7363	25	bp
postsynaptic specialization assembly	0.00238134	0.0404213	-0.631726	-1.76034	28	bp
alpha amino acid metabolic process	0.00241418	0.040586	-0.39286	-1.49599	186	bp
membrane fusion	0.00241016	0.040586	-0.403196	-1.50107	162	bp
fatty acid binding	0.00240708	0.040586	-0.574718	-1.73202	42	mf
calcium dependent phospholipid binding	0.00243082	0.0407356	-0.559905	-1.74461	50	mf
glutamine family amino acid metabolic process	0.00244188	0.0407407	-0.489344	-1.61397	71	bp
protein acylation	0.00244661	0.0407407	0.359014	1.4503	241	bp
copulation	0.00249768	0.0412107	-0.709337	-1.74311	17	bp
multicellular organismal response to stress	0.00253749	0.0412107	-0.464185	-1.59634	85	bp
negative regulation of nucleotide metabolic process	0.00253671	0.0412107	0.649016	1.75897	23	bp
neuron projection organization	0.00251115	0.0412107	-0.458642	-1.57363	86	bp
response to carbohydrate	0.00252623	0.0412107	-0.386951	-1.48154	199	bp
proteasome regulatory particle	0.00252488	0.0412107	-0.696723	-1.75028	19	cc
glycosaminoglycan binding	0.00249597	0.0412107	-0.391465	-1.48753	188	mf
potassium ion transmembrane transporter activity	0.00253281	0.0412107	-0.416789	-1.53584	146	mf
receptor localization to synapse	0.00255268	0.0412427	-0.525905	-1.68285	59	bp
transport along microtubule	0.00256297	0.0412427	-0.405573	-1.5235	167	bp
u2 type catalytic step 2 spliceosome	0.00255925	0.0412427	-0.611679	-1.72481	30	cc
terminal bouton	0.00257841	0.0413646	-0.587346	-1.74011	39	cc
cell communication involved in cardiac conduction	0.00259124	0.0414347	-0.52513	-1.67325	58	bp
epigenetic regulation of gene expression	0.0026064	0.0414347	0.388738	1.48227	156	bp
organelle membrane fusion	0.00260561	0.0414347	-0.451756	-1.60681	114	bp
positive regulation of sterol transport	0.00262366	0.0415523	0.587323	1.73847	35	bp
regulation of dna replication	0.0026296	0.0415523	0.414656	1.57311	129	bp
response to amine	0.0026444	0.0416612	-0.567649	-1.73415	45	bp
voltage gated calcium channel complex	0.00267427	0.042006	-0.53158	-1.64396	49	cc
mitotic cell cycle phase transition	0.00269602	0.0420772	0.319176	1.35585	422	bp
calmodulin binding	0.00269134	0.0420772	-0.392975	-1.49942	192	mf
ribonucleoprotein complex binding	0.00270279	0.0420772	-0.413333	-1.52963	153	mf
oxidoreductase activity acting on peroxide as acceptor	0.00271281	0.0421085	-0.543214	-1.70243	52	mf
dendritic spine morphogenesis	0.00275202	0.0425916	-0.522029	-1.65114	56	bp
neuropeptide signaling pathway	0.002783	0.0429448	-0.468455	-1.61102	89	bp
forebrain development	0.00279522	0.0430071	-0.344465	-1.40903	367	bp
axonal transport	0.00283099	0.0434306	-0.514477	-1.68413	65	bp
ficolin 1 rich granule	0.00284896	0.0435791	-0.403111	-1.52354	176	cc
regulation of dendritic spine morphogenesis	0.00287189	0.0438026	-0.570681	-1.71985	42	bp
reproductive behavior	0.002898	0.044073	-0.57953	-1.70172	38	bp
glutamine family amino acid catabolic process	0.00290687	0.0440805	-0.650351	-1.77534	26	bp
vacuolar acidification	0.00292088	0.0441426	-0.597919	-1.69996	32	bp
neurotransmitter binding	0.00292774	0.0441426	-0.70515	-1.73282	17	mf
structural constituent of cytoskeleton	0.00295586	0.0444392	-0.466523	-1.60438	89	mf
intrinsic apoptotic signaling pathway in response to dna damage	0.00296497	0.0444493	0.433897	1.57256	100	bp
negative regulation of neuron death	0.00302699	0.0451903	-0.386459	-1.4794	198	bp
copper ion binding	0.00303158	0.0451903	-0.532357	-1.68888	55	mf
response to calcium ion	0.00309441	0.0459965	-0.414416	-1.51033	140	bp
positive regulation of non canonical wnt signaling pathway	0.0031386	0.046522	0.728191	1.75951	15	bp
ribonucleotide catabolic process	0.0031729	0.0468983	-0.541042	-1.67604	48	bp
vocalization behavior	0.00322131	0.0474805	-0.71857	-1.74065	16	bp
pyridine containing compound metabolic process	0.00326482	0.0479873	-0.466928	-1.59383	83	bp
execution phase of apoptosis	0.00328336	0.0481254	0.482639	1.64413	68	bp
interstrand cross link repair	0.00335216	0.0488617	0.568775	1.69985	37	bp
dna endonuclease activity	0.00335216	0.0488617	0.591009	1.73956	34	mf
cardiac conduction	0.00338273	0.0489344	-0.460939	-1.59661	92	bp
dopamine secretion	0.00340673	0.0489344	-0.589717	-1.69653	35	bp
positive regulation of synaptic transmission glutamatergic	0.00337598	0.0489344	-0.591871	-1.70091	34	bp
apicolateral plasma membrane	0.00338903	0.0489344	0.679975	1.81053	21	cc
gaba receptor complex	0.00339437	0.0489344	-0.687567	-1.72727	19	cc
high voltage gated calcium channel activity	0.00341295	0.0489344	-0.647956	-1.71673	23	mf
establishment of pigment granule localization	0.00348053	0.0497678	-0.647825	-1.71638	23	bp
neurotransmitter receptor complex	0.00349328	0.0498147	-0.539461	-1.65428	46	cc
postsynapse assembly	0.00350336	0.0498234	-0.571998	-1.70296	40	bp
voltage gated potassium channel activity	0.00359402	0.050975	-0.461799	-1.57419	82	mf
neurotransmitter receptor transport	0.00363682	0.051372	-0.632432	-1.70791	25	bp
heterochromatin	0.00364154	0.051372	0.460074	1.581	73	cc
transcription regulator complex	0.00365233	0.0513866	0.306778	1.31307	448	cc
synaptic vesicle localization	0.00366926	0.051487	-0.53673	-1.68211	52	bp
mitogen activated protein kinase kinase kinase binding	0.00370579	0.0518613	0.710837	1.74304	16	mf
regulation of intracellular transport	0.00376042	0.0524863	-0.337999	-1.36909	314	bp
peptidase complex	0.00385359	0.0536445	-0.429336	-1.53193	116	cc
telencephalon development	0.00392702	0.0545224	-0.355869	-1.41554	256	bp
monosaccharide catabolic process	0.00399	0.0550631	-0.532243	-1.64878	48	bp
calcium dependent protein binding	0.00398267	0.0550631	-0.514163	-1.6383	58	mf
voltage gated calcium channel activity	0.00399736	0.0550631	-0.542241	-1.68958	50	mf
vesicle targeting to from or within golgi	0.00403719	0.0554665	-0.587154	-1.67924	33	bp
regulation of synaptic transmission glutamatergic	0.00410355	0.0562314	-0.477719	-1.60945	77	bp
neurotransmitter receptor transport to plasma membrane	0.00419331	0.0568691	-0.712208	-1.72523	16	bp
nuclear transcribed mrna poly a tail shortening	0.00417088	0.0568691	0.608302	1.73644	30	bp
phospholipase c activating g protein coupled receptor signaling pathway	0.0041803	0.0568691	-0.446063	-1.55471	99	bp
vesicle targeting rough er to cis golgi	0.00419206	0.0568691	-0.640502	-1.74845	26	bp
inhibitory synapse	0.00431187	0.0583267	-0.660539	-1.6893	20	cc
protein localization to cell junction	0.00433901	0.0585433	-0.439743	-1.54961	105	bp
protein localization to mitochondrion	0.00441228	0.0592281	-0.415476	-1.48977	125	bp
presynaptic active zone	0.00440734	0.0592281	-0.461812	-1.57035	81	cc
oxidoreductase activity acting on a sulfur group of donors	0.00442366	0.0592298	-0.514954	-1.61414	53	mf
positive regulation of amide metabolic process	0.00451899	0.0603525	-0.398414	-1.47039	149	bp
cell communication by electrical coupling	0.00463775	0.0615917	-0.581795	-1.66391	33	bp
decidualization	0.00462941	0.0615917	-0.636192	-1.68556	23	bp
heparin binding	0.00464688	0.0615917	-0.405462	-1.47338	136	mf
methylation dependent protein binding	0.00465929	0.061601	0.458939	1.59836	77	mf
hippocampus development	0.00468931	0.0618425	-0.456698	-1.5568	82	bp
apical junction complex	0.00471714	0.0620539	0.390475	1.48035	140	cc
regulation of macroautophagy	0.00474899	0.0623171	-0.402784	-1.49059	153	bp
er to golgi transport vesicle membrane	0.00485875	0.0635989	-0.506533	-1.62086	59	cc
regulation of heart rate	0.00490374	0.06387	-0.444634	-1.54623	95	bp
transmembrane transporter binding	0.00489866	0.06387	-0.413218	-1.48168	125	mf
central nervous system neuron differentiation	0.00494027	0.0641869	-0.39238	-1.46037	158	bp
limbic system development	0.00495398	0.0642064	-0.43565	-1.53519	105	bp
positive regulation of establishment of protein localization	0.00497718	0.0643487	-0.348115	-1.40724	302	bp
sterol transport	0.00502106	0.0647569	0.429019	1.58512	114	bp
transcription coactivator activity	0.00503436	0.0647697	0.336619	1.37117	259	mf
dna templated dna replication	0.00506501	0.0648133	0.378458	1.4435	155	bp
response to monosaccharide	0.0050655	0.0648133	-0.391274	-1.47682	174	bp
sodium ion transmembrane transport	0.0050747	0.0648133	-0.392245	-1.45987	158	bp
axon cytoplasm	0.00509063	0.0648594	-0.502883	-1.62351	62	cc
regulation of insulin secretion	0.00513803	0.0653051	-0.406082	-1.48947	144	bp
negative regulation of microtubule polymerization or depolymerization	0.00518092	0.0656915	-0.569342	-1.65886	37	bp
multivesicular body	0.00519852	0.0657324	-0.504087	-1.61303	59	cc
ligand gated monoatomic anion channel activity	0.00520913	0.0657324	-0.669569	-1.68206	19	mf
epithelial cell differentiation involved in kidney development	0.00528491	0.0658422	0.548389	1.70958	44	bp
response to metal ion	0.00525925	0.0658422	-0.338979	-1.38135	338	bp
centriole	0.00529644	0.0658422	0.385013	1.46201	144	cc
excitatory synapse	0.00528593	0.0658422	-0.492631	-1.60404	64	cc
golgi associated vesicle	0.00530541	0.0658422	-0.448232	-1.54148	85	cc
histone binding	0.00526022	0.0658422	0.341522	1.37134	224	mf
ionotropic glutamate receptor activity	0.00527634	0.0658422	-0.669046	-1.68075	19	mf
spliceosomal snrnp complex	0.00539381	0.0667817	-0.485777	-1.59338	68	cc
postsynaptic density assembly	0.0054206	0.0669559	-0.654181	-1.71881	22	bp
indole containing compound metabolic process	0.00547798	0.0675062	-0.667769	-1.67754	19	bp
centriole assembly	0.00549425	0.0675484	0.541783	1.69677	45	bp
vesicle tethering	0.00558201	0.0684675	-0.587284	-1.66047	31	bp
dna integrity checkpoint signaling	0.00567665	0.0693052	0.391918	1.47252	124	bp
regulation of neurotransmitter receptor activity	0.00567419	0.0693052	-0.496075	-1.59488	61	bp
microtubule organizing center organization	0.00575657	0.0701182	0.387301	1.47061	148	bp
dopamine transport	0.00586729	0.0713018	-0.522384	-1.60192	46	bp
positive regulation of protein secretion	0.00591582	0.071726	-0.422564	-1.5174	129	bp
phospholipase binding	0.00598311	0.072375	-0.649439	-1.66091	20	mf
anterograde axonal transport	0.00599914	0.0724025	-0.504575	-1.56044	49	bp
proteasome core complex	0.0060376	0.072534	-0.677931	-1.67156	18	cc
deoxyribonuclease activity	0.00602429	0.072534	0.492754	1.60988	55	mf
glucose catabolic process	0.00607188	0.0727796	-0.629987	-1.68246	24	bp
vesicle targeting	0.00611558	0.0731368	-0.498218	-1.60845	62	bp
mitotic recombination	0.00615894	0.073322	0.622735	1.68774	23	bp
vesicle budding from membrane	0.00614936	0.073322	-0.472839	-1.59055	79	bp
snare complex assembly	0.00618378	0.0734516	-0.662269	-1.71718	21	bp
regulation of potassium ion transport	0.00626587	0.0741407	-0.435056	-1.50962	97	bp
regulation of protein secretion	0.00626998	0.0741407	-0.363785	-1.42673	233	bp
cell communication by electrical coupling involved in cardiac conduction	0.00637057	0.0751613	-0.624601	-1.70504	26	bp
protein localization to endoplasmic reticulum	0.0063938	0.0751694	-0.468628	-1.538	70	bp
regulation of neurogenesis	0.00639983	0.0751694	-0.326484	-1.33593	362	bp
regulation of calcineurin mediated signaling	0.00643064	0.0753631	-0.557565	-1.63722	38	bp
catecholamine secretion	0.00661831	0.0773901	-0.502678	-1.57565	53	bp
response to amphetamine	0.0066703	0.0778251	-0.575481	-1.62274	30	bp
axon extension	0.00682406	0.0793907	-0.417079	-1.48474	115	bp
metal cation monoatomic cation antiporter activity	0.00683466	0.0793907	-0.555681	-1.63169	38	mf
aspartate family amino acid catabolic process	0.0068824	0.0795006	-0.680833	-1.67307	17	bp
negative regulation of tor signaling	0.00688371	0.0795006	0.527011	1.68587	50	bp
neural nucleus development	0.00689736	0.0795006	-0.495304	-1.58493	59	bp
regulation of cellular extravasation	0.00691967	0.0795006	-0.560649	-1.63353	37	bp
sterol homeostasis	0.00690954	0.0795006	0.454267	1.59057	78	bp
cell junction assembly	0.00703964	0.0798332	-0.320052	-1.32741	424	bp
negative regulation of hormone secretion	0.00703394	0.0798332	-0.49328	-1.57845	59	bp
regulation of intracellular protein transport	0.00703598	0.0798332	-0.364447	-1.41461	214	bp
response to catecholamine	0.0069871	0.0798332	-0.45392	-1.56292	88	bp
retinal ganglion cell axon guidance	0.00698269	0.0798332	-0.669758	-1.6514	18	bp
syntaxin binding	0.00702106	0.0798332	-0.487104	-1.59653	66	mf
protein carrier chaperone	0.00718839	0.0813447	-0.574591	-1.62459	31	mf
establishment of protein localization to mitochondrial membrane	0.00723137	0.0815198	-0.558057	-1.61444	36	bp
mitochondrial membrane organization	0.00725034	0.0815198	-0.432128	-1.52083	106	bp
organic acid catabolic process	0.00724778	0.0815198	-0.362144	-1.42029	233	bp
copii coated vesicle budding	0.00730955	0.0815858	-0.546495	-1.64696	42	bp
histone h3 acetylation	0.00728756	0.0815858	0.459817	1.56962	69	bp
maternal placenta development	0.00730955	0.0815858	-0.570878	-1.63269	33	bp
postsynaptic neurotransmitter receptor activity	0.00731822	0.0815858	-0.494856	-1.53039	49	mf
heterochromatin organization	0.00744685	0.0828442	0.435011	1.54987	90	bp
golgi associated vesicle membrane	0.00751259	0.0833993	-0.497867	-1.56058	53	cc
positive regulation of axon extension	0.00759146	0.0837448	-0.574581	-1.65122	34	bp
endopeptidase complex	0.00758025	0.0837448	-0.458676	-1.57339	84	cc
molecular carrier activity	0.00758025	0.0837448	-0.459025	-1.57459	84	mf
mitochondrial calcium ion homeostasis	0.0077119	0.0843659	-0.608769	-1.64401	25	bp
negative regulation of carbohydrate metabolic process	0.00767801	0.0843659	0.516417	1.59637	41	bp
positive regulation of monoatomic ion transport	0.00769353	0.0843659	-0.361835	-1.39592	208	bp
response to auditory stimulus	0.0077119	0.0843659	-0.610444	-1.64853	25	bp
trapp complex	0.00782469	0.0854222	-0.693541	-1.64868	15	cc
calcium ion homeostasis	0.0078986	0.0860127	-0.342589	-1.37981	298	bp
endoplasmic reticulum organization	0.00791147	0.0860127	-0.443596	-1.51214	82	bp
neuron recognition	0.00797535	0.0864022	-0.510511	-1.56551	46	bp
substantia nigra development	0.00798013	0.0864022	-0.546586	-1.6273	40	bp
channel regulator activity	0.00810901	0.0876173	-0.393773	-1.44432	144	mf
regulation of vesicle fusion	0.00818801	0.0882896	-0.642062	-1.68696	22	bp
small gtpase mediated signal transduction	0.00828928	0.0891988	0.295824	1.27128	469	bp
extracellular ligand gated monoatomic ion channel activity	0.00832335	0.0893414	-0.478612	-1.55839	64	mf
ligand gated monoatomic ion channel activity involved in regulation of presynaptic membrane potential	0.00835238	0.0893414	-0.670294	-1.64717	17	mf
r smad binding	0.00835347	0.0893414	0.607055	1.6528	24	mf
autophagy of mitochondrion	0.00846505	0.0903511	-0.427027	-1.46515	86	bp
calcium ion transmembrane import into cytosol	0.0085582	0.0906101	-0.373891	-1.42014	178	bp
centrosome duplication	0.00850933	0.0906101	0.448594	1.54783	72	bp
protein import into mitochondrial matrix	0.00853197	0.0906101	-0.63195	-1.61618	20	bp
multivesicular body membrane	0.0085582	0.0906101	-0.617552	-1.6858	26	cc
preribosome	0.00863131	0.0912007	-0.457789	-1.53135	73	cc
positive regulation of gtpase activity	0.008742	0.0921852	0.334955	1.35617	234	bp
pyruvate metabolic process	0.00876941	0.0922893	-0.424821	-1.49512	106	bp
catecholamine transport	0.0088647	0.0931058	-0.480373	-1.5725	65	bp
cellular component disassembly involved in execution phase of apoptosis	0.00903031	0.0946563	0.58732	1.6447	28	bp
proteasomal protein catabolic process	0.00904981	0.0946722	-0.309941	-1.29874	477	bp
monoamine transport	0.00918371	0.0956924	-0.460873	-1.55116	76	bp
intercellular bridge	0.00918371	0.0956924	-0.442239	-1.50956	83	cc
negative regulation of secretion	0.00930454	0.0961765	-0.380494	-1.40672	152	bp
regulation of catecholamine metabolic process	0.00928759	0.0961765	-0.652186	-1.60808	18	bp
calyx of held	0.00925388	0.0961765	-0.64722	-1.62592	19	cc
inhibitory extracellular ligand gated monoatomic ion channel activity	0.00932155	0.0961765	-0.685978	-1.6307	15	mf
ligand gated monoatomic ion channel activity	0.00930454	0.0961765	-0.401843	-1.45243	131	mf
regulation of sodium ion transmembrane transport	0.00935576	0.0963405	-0.481109	-1.54676	61	bp
regulation of tumor necrosis factor mediated signaling pathway	0.00946362	0.0972609	0.486227	1.55796	49	bp
amine transport	0.00958023	0.0977383	-0.428982	-1.4918	95	bp
regulation of protein dephosphorylation	0.00956252	0.0977383	-0.436426	-1.4877	82	bp
microbody	0.00958437	0.0977383	-0.403619	-1.46311	133	cc
glutamate receptor activity	0.00955155	0.0977383	-0.612799	-1.69479	27	mf
nuclear transcribed mrna catabolic process	0.00969882	0.0985235	0.393694	1.47017	118	bp
regulation of translational elongation	0.00969434	0.0985235	-0.65117	-1.60557	18	bp
sm like protein family complex	0.00972429	0.0985919	-0.423813	-1.45412	86	cc
action potential	0.00986421	0.0991703	-0.400688	-1.44825	131	bp
dendrite extension	0.00987556	0.0991703	-0.561372	-1.61326	34	bp
microtubule based transport	0.00986743	0.0991703	-0.36553	-1.40251	202	bp
protein dephosphorylation	0.00986892	0.0991703	-0.342555	-1.34561	235	bp
small subunit processome	0.00987556	0.0991703	-0.545565	-1.58958	37	cc
muscle hypertrophy in response to stress	0.0099194	0.0994207	0.599094	1.62367	23	bp
regulation of dna repair	0.00997517	0.0997896	0.339504	1.34344	199	bp
response to oxidative stress	0.00999431	0.0997913	-0.323818	-1.33452	393	bp
multi multicellular organism process	0.010028	0.0999384	-0.3722	-1.41572	190	bp
dna templated dna replication maintenance of fidelity	0.0100699	0.100033	0.483623	1.56762	53	bp
double strand break repair	0.0100946	0.100033	0.323269	1.33027	277	bp
positive regulation of voltage gated calcium channel activity	0.0100896	0.100033	-0.663625	-1.63078	17	bp
microtubule organizing center localization	0.0101428	0.100322	0.572294	1.63365	30	bp
negative regulation of cell projection organization	0.0101685	0.100388	-0.366028	-1.38838	182	bp
rna catabolic process	0.010215	0.100658	0.319791	1.305	269	bp
neuron death	0.0102823	0.101131	-0.328804	-1.34021	342	bp
precatalytic spliceosome	0.0104073	0.10217	-0.51045	-1.59975	52	cc
notochord development	0.0104546	0.102443	0.657146	1.63408	17	bp
positive regulation of cell junction assembly	0.0104849	0.10255	-0.424747	-1.48042	99	bp
aspartate family amino acid metabolic process	0.0105656	0.103147	-0.502917	-1.54222	46	bp
platelet alpha granule membrane	0.0106242	0.103527	-0.660599	-1.62334	17	cc
regulation of microtubule depolymerization	0.0106811	0.103889	-0.581101	-1.61927	28	bp
glomerular epithelium development	0.0107392	0.104122	0.593562	1.60868	23	bp
negative regulation of neuron apoptotic process	0.0107644	0.104122	-0.38401	-1.4039	142	bp
thioester metabolic process	0.0107627	0.104122	-0.443867	-1.5265	87	bp
innervation	0.0107966	0.104242	-0.595066	-1.607	25	bp
hydrogen peroxide catabolic process	0.010869	0.104585	-0.606853	-1.67835	27	bp
interleukin 4 production	0.0108719	0.104585	-0.560684	-1.58102	30	bp
carbon oxygen lyase activity	0.0109835	0.105466	-0.454421	-1.49878	71	mf
cyclic nucleotide mediated signaling	0.0112634	0.107369	-0.452619	-1.49284	71	bp
hematopoietic stem cell homeostasis	0.0112062	0.107369	-0.643272	-1.66793	21	bp
snare complex	0.0112472	0.107369	-0.501673	-1.53841	46	cc
structural constituent of postsynapse	0.0112267	0.107369	-0.676467	-1.60809	15	mf
macroautophagy	0.0113493	0.107993	-0.328284	-1.32912	306	bp
cristae formation	0.0114988	0.10808	-0.675694	-1.60625	15	bp
fear response	0.0114988	0.10808	-0.529697	-1.61821	45	bp
neuron cell cell adhesion	0.0113947	0.10808	-0.671165	-1.62581	16	bp
positive regulation of protein localization	0.0115228	0.10808	-0.314347	-1.3065	436	bp
regulation of extent of cell growth	0.0114044	0.10808	-0.418463	-1.47109	102	bp
spindle microtubule	0.0115215	0.10808	-0.452794	-1.52241	78	cc
trans golgi network transport vesicle membrane	0.0114569	0.10808	-0.645102	-1.59061	18	cc
dna binding transcription repressor activity	0.011499	0.10808	0.320521	1.31896	277	mf
negative regulation of peptidyl lysine acetylation	0.0117488	0.110004	0.651249	1.65319	18	bp
cytosolic ribosome	0.0118166	0.110442	0.411114	1.46738	91	cc
regulation of lipid storage	0.0118747	0.110593	0.489522	1.54977	47	bp
steroid hormone biosynthetic process	0.0118695	0.110593	-0.53435	-1.59087	40	bp
camp metabolic process	0.0119774	0.111156	-0.630171	-1.65572	22	bp
organelle membrane contact site	0.0119774	0.111156	-0.509426	-1.5544	44	cc
associative learning	0.0121542	0.1124	-0.431333	-1.46671	81	bp
endoplasmic reticulum exit site	0.0121406	0.1124	-0.577833	-1.61017	28	cc
chromosome condensation	0.0122373	0.112969	0.56917	1.59387	28	bp
activation of gtpase activity	0.0122989	0.113339	0.402287	1.458	100	bp
cell redox homeostasis	0.0123834	0.113531	-0.534782	-1.57032	38	bp
hexose catabolic process	0.012406	0.113531	-0.53226	-1.58465	40	bp
positive regulation of leukocyte apoptotic process	0.012406	0.113531	0.581301	1.59866	25	bp
mitotic spindle pole	0.0123783	0.113531	0.525414	1.57026	37	cc
regulation of dendrite development	0.0124971	0.113968	-0.415284	-1.45992	102	bp
cytoplasmic dynein complex	0.0124951	0.113968	-0.654288	-1.60784	17	cc
calcium ion transmembrane transport via high voltage gated calcium channel	0.0126083	0.114783	-0.666862	-1.61539	16	bp
filopodium tip	0.0126772	0.115211	-0.640595	-1.5795	18	cc
sensory perception of smell	0.0128409	0.116336	-0.433774	-1.50252	92	bp
synaptic vesicle membrane organization	0.0128451	0.116336	-0.597557	-1.65264	27	bp
u2 type spliceosomal complex	0.0129181	0.116795	-0.427727	-1.47096	89	cc
cellular response to dsrna	0.0129562	0.116937	0.655198	1.68224	19	bp
regulation of protein depolymerization	0.0129782	0.116937	-0.429494	-1.46045	81	bp
histone h4 acetylation	0.0131406	0.117472	0.466364	1.55865	63	bp
negative regulation of dna metabolic process	0.013131	0.117472	0.392355	1.45611	115	bp
regulation of glycolytic process	0.0131695	0.117472	0.511854	1.60303	45	bp
regulation of tor signaling	0.0130832	0.117472	0.39755	1.44328	103	bp
ionotropic glutamate receptor binding	0.0131477	0.117472	-0.602237	-1.60835	24	mf
voltage gated sodium channel activity	0.0131715	0.117472	-0.631904	-1.58744	19	mf
regulation of heart contraction	0.0132021	0.117546	-0.359651	-1.36953	186	bp
dna replication checkpoint signaling	0.0132276	0.117574	0.643151	1.63263	18	bp
dendritic spine development	0.0133514	0.118275	-0.43646	-1.5028	88	bp
copii coated er to golgi transport vesicle	0.0133514	0.118275	-0.43596	-1.50108	88	cc
regulation of protein acetylation	0.0133827	0.118352	0.432906	1.48736	71	bp
signaling receptor ligand precursor processing	0.0134675	0.118902	-0.539535	-1.59846	39	bp
intrinsic apoptotic signaling pathway in response to dna damage by p53 class mediator	0.0135717	0.119275	0.511776	1.58085	42	bp
positive regulation of transporter activity	0.0135777	0.119275	-0.402612	-1.43323	115	bp
translation preinitiation complex	0.0135522	0.119275	-0.660439	-1.59983	16	cc
regulation of protein targeting	0.013741	0.120508	-0.448276	-1.50876	76	bp
heart process	0.0138283	0.120733	-0.345355	-1.35268	230	bp
negative regulation of muscle cell differentiation	0.0138354	0.120733	0.468843	1.56812	62	bp
odontogenesis of dentin containing tooth	0.0137991	0.120733	0.425841	1.46131	70	bp
cellular carbohydrate catabolic process	0.0139077	0.121163	-0.533017	-1.55302	37	bp
endosome to lysosome transport	0.0139308	0.121163	-0.450778	-1.48169	69	bp
glucose 6 phosphate metabolic process	0.0141665	0.122673	-0.593624	-1.64176	27	bp
leukocyte apoptotic process	0.0141744	0.122673	0.397556	1.44922	109	bp
cytokine activity	0.0141633	0.122673	-0.374751	-1.39128	160	mf
cellular response to insulin stimulus	0.0142304	0.122957	0.331862	1.31061	195	bp
regulation of axonogenesis	0.0142682	0.123081	-0.369461	-1.36593	152	bp
interleukin 13 production	0.0143068	0.123212	-0.633888	-1.56296	18	bp
receptor signaling pathway via stat	0.014348	0.123352	-0.382034	-1.40126	144	bp
sodium channel complex	0.0143699	0.123352	-0.647909	-1.59216	17	cc
mitochondrial small ribosomal subunit	0.0144478	0.123818	-0.550022	-1.55512	31	cc
positive regulation of interleukin 4 production	0.0145001	0.124064	-0.595725	-1.59096	24	bp
regulation of cell cycle g1 s phase transition	0.0145344	0.124155	0.350545	1.37237	183	bp
programmed necrotic cell death	0.0146097	0.124395	0.50136	1.57903	46	bp
synaptic transmission dopaminergic	0.014606	0.124395	-0.593994	-1.57376	23	bp
t cell apoptotic process	0.0147065	0.125017	0.485555	1.54756	51	bp
regulation of cardiac muscle contraction by calcium ion signaling	0.0147711	0.125364	-0.593147	-1.58408	24	bp
cell cycle dna replication	0.0150704	0.127698	0.50805	1.56934	42	bp
negative regulation of transcription regulatory region dna binding	0.0151244	0.127769	-0.631305	-1.55659	18	bp
double stranded rna binding	0.0151274	0.127769	-0.45699	-1.49896	68	mf
negative regulation of programmed necrotic cell death	0.0151994	0.128172	0.637634	1.61863	18	bp
nuclease activity	0.0153054	0.128859	0.341914	1.34588	193	mf
cell recognition	0.0153553	0.129073	-0.39046	-1.41345	132	bp
cell cycle g2 m phase transition	0.0154357	0.129407	0.358408	1.35849	137	bp
endocrine pancreas development	0.0154442	0.129407	0.520137	1.57602	39	bp
rna destabilization	0.0155075	0.12973	0.400505	1.45175	98	bp
nucleoside phosphate catabolic process	0.0156245	0.130089	-0.424507	-1.44707	82	bp
neuronal dense core vesicle	0.0156009	0.130089	-0.589491	-1.6092	26	cc
spliceosomal tri snrnp complex	0.0156009	0.130089	-0.533948	-1.54469	36	cc
mitochondrial calcium ion transmembrane transport	0.0159815	0.132851	-0.641147	-1.57554	17	bp
dna catabolic process	0.0160104	0.132882	0.556933	1.5898	30	bp
acetyltransferase complex	0.0161093	0.133491	0.408096	1.47367	96	cc
epithelial cell development	0.0161417	0.13355	0.347503	1.37521	198	bp
glomerular epithelial cell differentiation	0.0161998	0.13361	0.607429	1.58875	20	bp
somitogenesis	0.0161922	0.13361	0.455253	1.50315	57	bp
regulation of glucose import	0.0162421	0.133749	0.495905	1.56185	46	bp
pigment granule	0.0163381	0.13412	-0.400963	-1.4276	111	cc
antioxidant activity	0.0163285	0.13412	-0.438621	-1.47047	75	mf
regulation of peptidyl lysine acetylation	0.0164053	0.13435	0.458443	1.53218	63	bp
guanyl nucleotide exchange factor activity	0.0164172	0.13435	0.322008	1.29299	224	mf
regulation of gluconeogenesis	0.0164776	0.134635	0.509743	1.58338	43	bp
protein lysine deacetylase activity	0.0166415	0.135764	0.579936	1.57175	23	mf
synaptic vesicle transport	0.0167289	0.136265	-0.522298	-1.53366	38	bp
copi coated vesicle	0.01679	0.136551	-0.628846	-1.63052	21	cc
neurotransmitter receptor internalization	0.0168442	0.13657	-0.56696	-1.58925	29	bp
protein dna complex	0.016819	0.13657	0.368233	1.372	120	cc
rna mediated gene silencing	0.0169095	0.136746	0.324175	1.29601	217	bp
lumenal side of membrane	0.0169393	0.136746	-0.547683	-1.55713	32	cc
membrane microdomain	0.0169438	0.136746	-0.322534	-1.30454	303	cc
nad metabolic process	0.0169701	0.136748	-0.521797	-1.55604	41	bp
embryonic digit morphogenesis	0.0170749	0.136909	0.494977	1.58339	50	bp
negative regulation of toll like receptor signaling pathway	0.0170839	0.136909	0.642838	1.65051	19	bp
regulation of cellular component size	0.0170872	0.136909	-0.319871	-1.30102	335	bp
copii vesicle coat	0.0170942	0.136909	-0.659739	-1.56832	15	cc
cellular component disassembly	0.0171781	0.137372	-0.301869	-1.26196	455	bp
convergent extension	0.0172625	0.13763	0.647216	1.56385	15	bp
cytoplasmic sequestering of transcription factor	0.0172625	0.13763	0.647203	1.56382	15	bp
positive regulation of calcium ion transmembrane transporter activity	0.017336	0.137803	-0.517828	-1.5688	43	bp
regulation of leukocyte apoptotic process	0.0173624	0.137803	0.403676	1.42464	85	bp
sulfur compound binding	0.0173629	0.137803	-0.347643	-1.35814	226	mf
presynaptic active zone membrane	0.0174183	0.138034	-0.540896	-1.55442	34	cc
ribonucleoprotein complex biogenesis	0.0174787	0.138305	-0.307375	-1.27524	421	bp
branched chain amino acid metabolic process	0.0176087	0.139125	-0.580929	-1.60665	27	bp
striated muscle adaptation	0.0177474	0.1398	0.489614	1.51352	41	bp
transcription coregulator binding	0.0177254	0.1398	0.388087	1.41512	105	mf
polysaccharide catabolic process	0.0178616	0.14028	-0.634148	-1.55834	17	bp
amyloid beta binding	0.0178573	0.14028	-0.407355	-1.39766	86	mf
cellular extravasation	0.0179697	0.1405	-0.441566	-1.45142	69	bp
regulation of cardiac muscle contraction by regulation of the release of sequestered calcium ion	0.0179583	0.1405	-0.603017	-1.54219	20	bp
2 iron 2 sulfur cluster binding	0.0179583	0.1405	-0.60293	-1.54196	20	mf
viral transcription	0.0180617	0.14101	0.461889	1.47998	49	bp
histone h4 k16 acetylation	0.0182001	0.141711	0.604095	1.58003	20	bp
regulation of wnt signaling pathway	0.0182054	0.141711	0.310155	1.28767	317	bp
protein nitrosylation	0.0184617	0.143494	-0.65497	-1.55699	15	bp
cellular response to estradiol stimulus	0.0185341	0.143844	0.508089	1.51848	37	bp
mitotic spindle	0.0187842	0.14557	0.339967	1.31679	169	cc
adult behavior	0.0188427	0.145768	-0.390812	-1.40249	128	bp
mitotic g2 m transition checkpoint	0.0188651	0.145768	0.488577	1.53877	46	bp
cell cycle checkpoint signaling	0.0189952	0.146558	0.343438	1.33683	177	bp
inorganic ion import across plasma membrane	0.0190486	0.146755	-0.389093	-1.38694	117	bp
synaptic membrane adhesion	0.0191974	0.147686	-0.57622	-1.59363	27	bp
endosome to plasma membrane protein transport	0.0192822	0.14769	-0.653782	-1.55416	15	bp
nephron epithelium development	0.0192677	0.14769	0.386109	1.40668	104	bp
regulation of protein containing complex assembly	0.0192676	0.14769	-0.307586	-1.26052	374	bp
transmission of nerve impulse	0.0193885	0.148073	-0.463746	-1.47766	58	bp
dna directed dna polymerase activity	0.019363	0.148073	0.595017	1.59676	22	mf
microtubule based movement	0.0194763	0.148528	-0.313608	-1.28463	360	bp
kidney epithelium development	0.0195764	0.14886	0.369581	1.40398	133	bp
positive regulation of monoatomic ion transmembrane transport	0.0195557	0.14886	-0.367584	-1.36523	157	bp
regulation of programmed necrotic cell death	0.0196404	0.149131	0.56724	1.6031	29	bp
leukocyte migration involved in inflammatory response	0.0199206	0.150175	-0.647539	-1.56858	16	bp
negative regulation of gene expression epigenetic	0.0198724	0.150175	0.39678	1.41621	91	bp
positive regulation of acute inflammatory response	0.0198129	0.150175	-0.573782	-1.54952	25	bp
positive regulation of exocytosis	0.0198459	0.150175	-0.436087	-1.45876	73	bp
regulation of leukocyte tethering or rolling	0.0199206	0.150175	-0.647051	-1.5674	16	bp
negative regulation of neuron projection development	0.0200139	0.150233	-0.372576	-1.35317	137	bp
response to type ii interferon	0.0199752	0.150233	-0.388853	-1.3852	113	bp
3 5 cyclic amp phosphodiesterase activity	0.0200103	0.150233	-0.629146	-1.54605	17	mf
response to dopamine	0.0201235	0.15084	-0.435249	-1.45596	73	bp
nucleic acid phosphodiester bond hydrolysis	0.0202311	0.15118	0.327501	1.31152	219	bp
positive regulation of calcineurin mediated signaling	0.0203019	0.15118	-0.623789	-1.53806	18	bp
regulation of macrophage derived foam cell differentiation	0.02037	0.15118	0.574144	1.59192	27	bp
regulation of ph	0.02035	0.15118	-0.41326	-1.43592	96	bp
mhc protein binding	0.020352	0.15118	-0.572711	-1.54663	25	mf
neuropeptide receptor activity	0.020352	0.15118	-0.511122	-1.54036	42	mf
translation elongation factor activity	0.0202282	0.15118	-0.61437	-1.54339	19	mf
trans golgi network transport vesicle	0.020401	0.151197	-0.521221	-1.50787	36	cc
metal cation proton antiporter activity	0.0204626	0.151441	-0.585049	-1.56245	24	mf
regulation of non canonical wnt signaling pathway	0.0205245	0.151523	0.561935	1.54777	26	bp
tight junction	0.0205313	0.151523	0.37539	1.40778	123	cc
carbohydrate catabolic process	0.0205641	0.151553	-0.372109	-1.37162	148	bp
non membrane bounded organelle assembly	0.0206036	0.151631	0.299302	1.25261	372	bp
regulation of dendrite morphogenesis	0.020809	0.152892	-0.452954	-1.47485	64	bp
regulation of histone deacetylation	0.0208637	0.152892	0.510674	1.54734	39	bp
regulation of presynapse organization	0.0208911	0.152892	-0.524439	-1.49988	33	bp
regulation of synaptic vesicle endocytosis	0.0208469	0.152892	-0.623047	-1.53623	18	bp
sulfur compound metabolic process	0.0211017	0.154218	-0.324016	-1.29912	280	bp
vacuole organization	0.0211633	0.154454	-0.337597	-1.29992	205	bp
regulation of cardiac conduction	0.0213531	0.15541	-0.607997	-1.59746	22	bp
cation transporting atpase complex	0.0213533	0.15541	-0.623542	-1.53228	17	cc
maternal process involved in female pregnancy	0.0214714	0.156054	-0.453481	-1.43335	57	bp
membrane docking	0.0217534	0.157667	-0.412051	-1.41705	89	bp
negative regulation of lipid storage	0.021728	0.157667	0.631087	1.62034	19	bp
positive regulation of response to dna damage stimulus	0.0218178	0.157917	0.351255	1.33935	156	bp
response to food	0.022009	0.159082	-0.530859	-1.50094	31	bp
regulation of carbohydrate catabolic process	0.0221821	0.160113	0.462578	1.4994	53	bp
dicarboxylic acid catabolic process	0.0224004	0.161128	-0.608059	-1.52754	19	bp
intra golgi vesicle mediated transport	0.0223598	0.161128	-0.537941	-1.52943	32	bp
regulation of presynaptic membrane potential	0.0224146	0.161128	-0.557585	-1.56297	29	bp
positive regulation of post transcriptional gene silencing	0.0226933	0.162909	0.618859	1.53887	17	bp
alditol metabolic process	0.0228192	0.163145	-0.591985	-1.51397	20	bp
regulation of mitochondrial translation	0.0227781	0.163145	-0.568413	-1.53503	25	bp
ampa glutamate receptor complex	0.0228011	0.163145	-0.574527	-1.56835	26	cc
negative regulation of fatty acid metabolic process	0.023056	0.164614	0.561958	1.58817	29	bp
negative regulation of dna templated dna replication	0.023181	0.165282	0.619639	1.49722	15	bp
neuron migration	0.0232386	0.165469	-0.366341	-1.36006	160	bp
positive regulation of growth	0.0232929	0.165632	-0.330667	-1.28967	222	bp
regulation of skeletal muscle cell differentiation	0.023572	0.16739	-0.617901	-1.52354	18	bp
ganglion development	0.0236582	0.16755	-0.63987	-1.52109	15	bp
tim23 mitochondrial import inner membrane translocase complex	0.0236582	0.16755	-0.639755	-1.52082	15	cc
dna methylation	0.0237343	0.167637	0.449545	1.49816	61	bp
i kappab kinase nf kappab signaling	0.0237055	0.167637	0.314297	1.28951	273	bp
oxidoreductase activity acting on nad p h	0.0238202	0.168018	-0.424961	-1.43171	77	mf
adenylate cyclase modulating g protein coupled receptor signaling pathway	0.0238678	0.168129	-0.348859	-1.34222	204	bp
motor behavior	0.024117	0.169657	-0.617467	-1.52247	18	bp
corticosteroid hormone secretion	0.0245725	0.169909	-0.60059	-1.50877	19	bp
insulin metabolic process	0.0244787	0.169909	-0.637244	-1.51485	15	bp
long chain fatty acid metabolic process	0.0245645	0.169909	-0.401216	-1.40068	100	bp
monocarboxylic acid biosynthetic process	0.0244447	0.169909	-0.349395	-1.32529	182	bp
negative regulation of cyclase activity	0.0244394	0.169909	-0.588334	-1.50464	20	bp
negative regulation of protein acetylation	0.0242206	0.169909	0.582193	1.55017	21	bp
positive regulation of glucose import	0.0242561	0.169909	0.545266	1.52693	28	bp
positive regulation of neurotransmitter transport	0.0245725	0.169909	-0.600682	-1.50901	19	bp
regulation of blood circulation	0.0243638	0.169909	-0.336917	-1.31693	227	bp
regulation of calcium ion transmembrane transporter activity	0.024332	0.169909	-0.423145	-1.45696	88	bp
kinetochore microtubule	0.0245725	0.169909	-0.600255	-1.50793	19	cc
nuclear speck	0.0245652	0.169909	0.297431	1.25487	387	cc
hydro lyase activity	0.0242419	0.169909	-0.450125	-1.42274	57	mf
cellular response to oxidative stress	0.0246367	0.170081	-0.326145	-1.30124	263	bp
intracellular ph reduction	0.024662	0.170081	-0.478795	-1.50264	51	bp
k63 linked polyubiquitin modification dependent protein binding	0.0247684	0.17059	0.553689	1.50751	24	mf
biogenic amine metabolic process	0.024842	0.170874	-0.419578	-1.4322	83	bp
microtubule depolymerization	0.02498	0.171375	-0.508208	-1.53966	43	bp
regulation of astrocyte differentiation	0.0249795	0.171375	-0.526055	-1.48736	31	bp
actinin binding	0.0252129	0.172748	0.537831	1.58304	34	mf
positive regulation of mitochondrial translation	0.0253411	0.173011	-0.639059	-1.54804	16	bp
somite development	0.0253654	0.173011	0.419327	1.45597	76	bp
glucosyltransferase activity	0.0253829	0.173011	0.610747	1.5187	17	mf
quaternary ammonium group binding	0.0253455	0.173011	-0.476465	-1.4611	46	mf
nuclear retinoic acid receptor binding	0.0255387	0.173624	0.579722	1.54359	21	mf
p type transmembrane transporter activity	0.025526	0.173624	-0.566251	-1.50026	23	mf
response to cold	0.0258086	0.175232	-0.477656	-1.48833	50	bp
synaptic vesicle clustering	0.0258831	0.175512	-0.637645	-1.54462	16	bp
apoptotic dna fragmentation	0.0260552	0.176274	0.608744	1.51372	17	bp
cellular response to virus	0.0262492	0.176274	-0.439948	-1.44016	65	bp
interleukin 5 production	0.0262971	0.176274	-0.613372	-1.51237	18	bp
mitotic cell cycle checkpoint signaling	0.0262609	0.176274	0.360391	1.36842	131	bp
negative regulation of response to dna damage stimulus	0.0261496	0.176274	0.403314	1.38401	70	bp
positive regulation of glucose metabolic process	0.0262147	0.176274	0.494639	1.47828	37	bp
regulation of intrinsic apoptotic signaling pathway in response to dna damage	0.0262556	0.176274	0.51612	1.52771	35	bp
type b pancreatic cell differentiation	0.0262916	0.176274	0.551093	1.51791	26	bp
ventricular system development	0.0261541	0.176274	-0.534117	-1.51856	32	bp
clathrin coat	0.0265519	0.177756	-0.500616	-1.5087	42	cc
golgi vesicle transport	0.0266079	0.177904	-0.322601	-1.29174	283	bp
calcineurin mediated signaling	0.0267933	0.178541	-0.483776	-1.47614	44	bp
enteroendocrine cell differentiation	0.0268826	0.178541	0.511879	1.47469	31	bp
negative regulation of dna binding transcription factor activity	0.0268483	0.178541	0.338844	1.30429	166	bp
purine containing compound catabolic process	0.0269067	0.178541	-0.465039	-1.45831	54	bp
response to acidic ph	0.0268763	0.178541	-0.559693	-1.54792	27	bp
vesicle fusion to plasma membrane	0.0267933	0.178541	-0.596816	-1.56808	22	bp
protein containing complex disassembly	0.0271681	0.180048	-0.335438	-1.31555	233	bp
mhc protein complex	0.0272382	0.180286	-0.571425	-1.52606	24	cc
mitotic dna integrity checkpoint signaling	0.0272738	0.180295	0.403219	1.41599	79	bp
potassium channel activity	0.0273136	0.180331	-0.39101	-1.38772	112	mf
response to dsrna	0.0276376	0.182014	0.485681	1.51409	44	bp
sleep	0.0276093	0.182014	-0.592529	-1.55682	22	bp
protein polymerization	0.0277365	0.182437	-0.324205	-1.28959	256	bp
cell growth	0.0280814	0.183696	-0.296317	-1.2356	460	bp
erk1 and erk2 cascade	0.0281095	0.183696	-0.318517	-1.27553	281	bp
histone deacetylation	0.0281327	0.183696	0.396973	1.41671	92	bp
negative regulation of torc1 signaling	0.0281749	0.183696	0.574117	1.52867	21	bp
organelle disassembly	0.0281397	0.183696	-0.385414	-1.38399	129	bp
regulation of dendrite extension	0.028054	0.183696	-0.568351	-1.51785	24	bp
response to nutrient	0.0281564	0.183696	-0.369366	-1.34727	138	bp
synaptic vesicle cytoskeletal transport	0.0282073	0.183696	-0.610484	-1.50525	18	bp
mrna catabolic process	0.028327	0.184021	0.315029	1.26453	221	bp
amino acid binding	0.0283104	0.184021	-0.50004	-1.52761	45	mf
mesodermal cell differentiation	0.0284726	0.184738	0.532634	1.52044	30	bp
positive regulation of apoptotic signaling pathway	0.0286246	0.185349	0.3609	1.36917	129	bp
catalytic activity acting on dna	0.0286371	0.185349	0.31681	1.28097	232	mf
lytic vacuole organization	0.0286774	0.185381	-0.3979	-1.38371	95	bp
carbohydrate transmembrane transport	0.0288862	0.18622	0.369814	1.35279	111	bp
cortical actin cytoskeleton organization	0.0290055	0.18622	0.499957	1.51487	39	bp
negative regulation of establishment of protein localization	0.0290727	0.18622	-0.383181	-1.36724	116	bp
n terminal protein amino acid acetylation	0.0290903	0.18622	0.640302	1.57008	16	bp
positive regulation of intracellular protein transport	0.028966	0.18622	-0.363589	-1.34186	149	bp
regulation of neuroinflammatory response	0.0290382	0.18622	-0.518493	-1.46598	31	bp
response to protozoan	0.0289859	0.18622	-0.554484	-1.49741	25	bp
ap type membrane coat adaptor complex	0.0290382	0.18622	-0.525205	-1.50933	34	cc
cellular response to calcium ion	0.0292885	0.187261	-0.413708	-1.41217	83	bp
import into cell	0.029505	0.188363	-0.333994	-1.31606	237	bp
gtpase activator activity	0.0295324	0.188363	0.30514	1.24295	259	mf
coenzyme a metabolic process	0.0298504	0.190161	-0.607299	-1.4974	18	bp
regulation of release of cytochrome c from mitochondria	0.0299595	0.190395	-0.497779	-1.5207	45	bp
vacuolar transport	0.0299595	0.190395	-0.353905	-1.31443	157	bp
tor signaling	0.0300177	0.190535	0.3548	1.3276	122	bp
glucose import	0.0302154	0.191458	0.426996	1.42563	60	bp
monoatomic anion channel activity	0.0302359	0.191458	-0.406421	-1.38199	81	mf
foam cell differentiation	0.0302896	0.191567	0.518712	1.51562	33	bp
photoreceptor inner segment	0.0306212	0.193432	-0.444567	-1.42928	61	cc
regulation of corticosteroid hormone secretion	0.0307776	0.194187	-0.628502	-1.52247	16	bp
collagen metabolic process	0.0309924	0.195308	0.381601	1.34673	85	bp
organelle envelope lumen	0.0310774	0.195609	-0.407754	-1.40553	90	cc
regulation of release of sequestered calcium ion into cytosol	0.0311353	0.19574	-0.421778	-1.41401	75	bp
positive regulation of lamellipodium assembly	0.0313558	0.196891	-0.542527	-1.51178	28	bp
dynein complex	0.0314362	0.19716	-0.47827	-1.45934	44	cc
chaperone binding	0.0316963	0.198555	-0.393442	-1.37131	99	mf
regulation of rho protein signal transduction	0.0317397	0.198565	0.4086	1.43067	78	bp
renal system development	0.0317734	0.198565	0.301705	1.24529	297	bp
endonuclease activity	0.0319405	0.199372	0.370991	1.35742	110	mf
regulation of androgen receptor signaling pathway	0.0320587	0.199873	0.542776	1.495	26	bp
regulation of cell cycle g2 m phase transition	0.032151	0.199913	0.37821	1.37074	100	bp
regulation of toll like receptor signaling pathway	0.032179	0.199913	0.526618	1.50327	30	bp
response to alkaloid	0.0321374	0.199913	-0.41284	-1.42148	88	bp
central nervous system neuron axonogenesis	0.0324278	0.200747	-0.501601	-1.45112	36	bp
regulation of chemotaxis	0.0324278	0.200747	-0.344631	-1.3205	197	bp
nadplus nucleosidase activity	0.0324118	0.200747	-0.625533	-1.51528	16	mf
protein depolymerization	0.0325296	0.201141	-0.393457	-1.39676	110	bp
protein targeting to mitochondrion	0.0328281	0.202748	-0.391394	-1.37593	102	bp
phosphatidylserine binding	0.0328884	0.202883	-0.448264	-1.43725	60	mf
rho protein signal transduction	0.0329485	0.203015	0.3638	1.36431	123	bp
cellular aldehyde metabolic process	0.0330098	0.203022	-0.439094	-1.41758	62	bp
cellular response to peptide	0.0330654	0.203022	0.293069	1.22368	344	bp
ciliary membrane	0.033065	0.203022	-0.41797	-1.37856	71	cc
gamma aminobutyric acid signaling pathway	0.0332626	0.203995	-0.550041	-1.52123	27	bp
regulation of lysosomal lumen ph	0.0334997	0.204972	-0.536958	-1.49627	28	bp
regulation of protein catabolic process	0.0334956	0.204972	-0.309043	-1.25936	338	bp
regulation of steroid hormone secretion	0.033623	0.205487	-0.586317	-1.5405	22	bp
activation of innate immune response	0.0337215	0.205793	0.324424	1.29077	209	bp
nerve development	0.0337514	0.205793	-0.419521	-1.41198	76	bp
regulation of behavior	0.0338694	0.206274	-0.455153	-1.47689	63	bp
negative regulation of lipid localization	0.0341097	0.207476	0.490093	1.52234	43	bp
negative regulation of smooth muscle cell differentiation	0.034185	0.207476	0.59884	1.52015	18	bp
regulation of viral transcription	0.034185	0.207476	0.59858	1.51949	18	bp
inflammatory cell apoptotic process	0.034772	0.210795	0.562603	1.49801	21	bp
synapse maturation	0.0350085	0.211985	-0.518977	-1.49143	34	bp
negative regulation of amyloid precursor protein catabolic process	0.0352631	0.213036	-0.584658	-1.53614	22	bp
regulation of t cell apoptotic process	0.0352377	0.213036	0.481488	1.43898	37	bp
regulation of leukocyte migration	0.0353598	0.213131	-0.341621	-1.30776	198	bp
dna polymerase activity	0.0353557	0.213131	0.539843	1.52567	29	mf
mitochondrial transmembrane transport	0.0358237	0.215434	-0.399459	-1.37374	89	bp
tumor necrosis factor mediated signaling pathway	0.0358123	0.215434	0.370752	1.34441	99	bp
regulation of glucose metabolic process	0.0358893	0.215582	0.389905	1.38916	90	bp
cellular response to peptide hormone stimulus	0.0359422	0.215653	0.29602	1.2137	280	bp
clathrin vesicle coat	0.0359872	0.215677	-0.539263	-1.51161	29	cc
rhythmic behavior	0.0361797	0.216584	-0.506433	-1.50039	39	bp
integrin complex	0.0362324	0.216653	0.515596	1.47181	30	cc
sarcoplasmic reticulum calcium ion transport	0.0366368	0.218823	-0.49448	-1.44074	37	bp
peroxisome proliferator activated receptor signaling pathway	0.0367589	0.219055	0.545337	1.47798	23	bp
9plus2 motile cilium	0.0367324	0.219055	-0.371011	-1.33144	128	cc
facultative heterochromatin formation	0.0368401	0.21929	0.500698	1.48206	35	bp
mrna export from nucleus	0.0369331	0.219596	0.43296	1.44811	62	bp
protein insertion into er membrane	0.0381353	0.226488	-0.58897	-1.52713	21	bp
histone lysine methylation	0.0382404	0.226856	0.384477	1.37211	92	bp
neuron projection membrane	0.0384157	0.227639	-0.440801	-1.40455	58	cc
transcription repressor complex	0.0386421	0.228723	0.404255	1.38918	73	cc
cortical cytoskeleton organization	0.038955	0.230057	0.450365	1.4258	47	bp
negative regulation of necrotic cell death	0.0389173	0.230057	0.563419	1.51197	22	bp
rna export from nucleus	0.0392915	0.231785	0.38304	1.3505	83	bp
lipid storage	0.03943	0.232081	0.398539	1.39545	78	bp
regulation of centriole replication	0.0394081	0.232081	0.542663	1.47073	23	bp
cell cycle g1 s phase transition	0.0395463	0.232246	0.305156	1.23493	247	bp
platelet alpha granule lumen	0.0395212	0.232246	-0.43944	-1.40895	60	cc
regulation of mitochondrial gene expression	0.0397192	0.233001	-0.53205	-1.49139	29	bp
establishment of protein localization to endoplasmic reticulum	0.0403301	0.236059	-0.48632	-1.47335	43	bp
mitochondria associated endoplasmic reticulum membrane	0.0403301	0.236059	-0.586146	-1.5198	21	cc
leukocyte homeostasis	0.0404654	0.236587	0.379878	1.35652	93	bp
positive regulation of cellular catabolic process	0.0405218	0.236655	0.282496	1.19418	395	bp
mhc protein complex binding	0.0405826	0.236747	-0.517805	-1.47218	32	mf
regulation of protein targeting to membrane	0.0409789	0.238794	-0.508099	-1.46017	34	bp
acute inflammatory response	0.0411563	0.239519	-0.400508	-1.38056	90	bp
positive regulation of neurogenesis	0.0411943	0.239519	-0.330269	-1.29026	226	bp
intracellular lipid transport	0.0415992	0.241606	0.45752	1.45408	48	bp
antigen processing and presentation	0.0417322	0.242111	-0.390833	-1.37602	103	bp
nuclear transcribed mrna catabolic process deadenylation dependent decay	0.0418729	0.242411	0.428307	1.43146	63	bp
protein localization to cell periphery	0.041876	0.242411	-0.309391	-1.25995	327	bp
taste receptor activity	0.0420574	0.243193	0.540384	1.46455	23	mf
recombinational repair	0.0422543	0.244064	0.334204	1.28516	161	bp
cellular response to chemical stress	0.0423012	0.244067	-0.310697	-1.26235	320	bp
regulation of body fluid levels	0.042517	0.245043	-0.31102	-1.26316	322	bp
response to nerve growth factor	0.0431524	0.248347	-0.482233	-1.47321	45	bp
cortical actin cytoskeleton	0.0431847	0.248347	0.397347	1.36519	71	cc
lymphocyte apoptotic process	0.0438376	0.251827	0.398314	1.36876	73	bp
endosomal transport	0.0439367	0.252121	-0.325102	-1.27272	229	bp
regulation of ryanodine sensitive calcium release channel activity	0.0442195	0.253467	-0.541116	-1.47715	26	bp
microtubule	0.044335	0.253853	-0.293743	-1.22058	429	cc
protein complex oligomerization	0.0445969	0.255075	-0.323059	-1.27188	236	bp
serine phosphorylation of stat protein	0.0448833	0.256156	-0.615944	-1.51361	17	bp
sperm capacitation	0.0448833	0.256156	-0.61616	-1.51414	17	bp
clathrin adaptor complex	0.0451038	0.257136	-0.572748	-1.50485	22	cc
epithelial cell maturation	0.0456707	0.25738	0.5961	1.53051	19	bp
glucocorticoid biosynthetic process	0.0457038	0.25738	-0.630293	-1.49833	15	bp
mitochondrial depolarization	0.0456707	0.25738	0.595692	1.52946	19	bp
peptidyl arginine modification	0.0453721	0.25738	-0.58752	-1.47594	19	bp
positive regulation of calcium mediated signaling	0.0457337	0.25738	-0.496866	-1.42941	35	bp
positive regulation of dna repair	0.0452967	0.25738	0.34928	1.30378	121	bp
regulation of lamellipodium assembly	0.0454545	0.25738	-0.501499	-1.47259	38	bp
release of sequestered calcium ion into cytosol by endoplasmic reticulum	0.0454852	0.25738	-0.513375	-1.45959	32	bp
response to temperature stimulus	0.045208	0.25738	-0.347747	-1.31281	171	bp
cytosolic region	0.0453721	0.25738	-0.588013	-1.47718	19	cc
atpase coupled transmembrane transporter activity	0.0456853	0.25738	-0.396572	-1.38077	94	mf
sodium proton antiporter activity	0.0457038	0.25738	-0.6292	-1.49573	15	mf
branched chain amino acid catabolic process	0.0458172	0.257575	-0.577835	-1.49826	21	bp
aging	0.0458716	0.257605	-0.354225	-1.3073	149	bp
regulation of sensory perception	0.0460177	0.25815	-0.526427	-1.45592	27	bp
olfactory lobe development	0.0463458	0.258887	-0.495197	-1.43259	36	bp
regulation of voltage gated calcium channel activity	0.0463458	0.258887	-0.498764	-1.47767	39	bp
response to ph	0.0463458	0.258887	-0.497116	-1.47279	39	bp
t tubule	0.0462963	0.258887	-0.457027	-1.43232	52	cc
organic hydroxy compound metabolic process	0.0464	0.258915	-0.292902	-1.22775	476	bp
neuron projection guidance	0.0468508	0.261153	-0.333209	-1.29258	212	bp
response to insulin	0.0471182	0.262366	0.306711	1.24251	251	bp
mammary gland epithelial cell proliferation	0.0472907	0.262493	-0.570619	-1.49925	22	bp
response to camp	0.047259	0.262493	-0.408037	-1.37669	80	bp
vesicle docking	0.0472727	0.262493	-0.42596	-1.38696	64	bp
gaba receptor binding	0.0473588	0.262595	-0.598366	-1.47538	18	mf
tail anchored membrane protein insertion into er membrane	0.047532	0.263	-0.6291	-1.49549	15	bp
rna polymerase ii core complex	0.047532	0.263	-0.627259	-1.49111	15	cc
dna polymerase complex	0.0476708	0.263491	0.592651	1.52165	19	cc
positive regulation of lipid localization	0.0483836	0.267151	0.367343	1.33135	100	bp
copi coated vesicle membrane	0.048474	0.267369	-0.59899	-1.47195	17	cc
regulation of protein polymerization	0.0487535	0.268216	-0.346116	-1.30815	175	bp
lumenal side of endoplasmic reticulum membrane	0.0486961	0.268216	-0.532621	-1.47305	27	cc
translation factor activity rna binding	0.0487805	0.268216	-0.407459	-1.37062	79	mf
response to dietary excess	0.048913	0.268384	-0.502876	-1.42974	32	bp
heparan sulfate proteoglycan binding	0.048913	0.268384	-0.612677	-1.48413	16	mf
azurophil granule membrane	0.0489642	0.268385	-0.453105	-1.42089	54	cc
positive regulation of intracellular transport	0.0490909	0.26852	-0.336363	-1.27815	188	bp
clathrin binding	0.0490909	0.26852	-0.422358	-1.38258	65	mf
protein neddylation	0.0492283	0.268992	-0.531888	-1.47102	27	bp
positive regulation of multicellular organism growth	0.0494336	0.269834	0.527076	1.45176	26	bp
regulation of sodium ion transport	0.0495413	0.270141	-0.394743	-1.35408	84	bp
central nervous system projection neuron axonogenesis	0.0499109	0.271875	-0.519465	-1.44752	28	bp
signal transduction by p53 class mediator	0.0501154	0.272707	0.32997	1.26888	161	bp
hormone metabolic process	0.0501792	0.272772	-0.329113	-1.26107	201	bp
endocytic vesicle	0.0502513	0.272881	-0.306068	-1.24642	327	cc
cell cell signaling involved in cardiac conduction	0.0504505	0.273329	-0.502783	-1.43794	33	bp
positive regulation of ossification	0.0504451	0.273329	0.446438	1.40606	46	bp
regulation of intracellular estrogen receptor signaling pathway	0.0505415	0.273329	-0.503256	-1.4229	31	bp
regulation of leukocyte adhesion to vascular endothelial cell	0.0505415	0.273329	-0.502844	-1.42173	31	bp
response to axon injury	0.0506567	0.27339	-0.398369	-1.33942	78	bp
lysosomal lumen	0.0506567	0.27339	-0.390621	-1.34335	89	cc
positive regulation of heart rate	0.0507246	0.273476	-0.551369	-1.4725	24	bp
nadph regeneration	0.0509091	0.274128	-0.562792	-1.47869	22	bp
regulation of mitochondrial membrane potential	0.0509927	0.274128	0.420306	1.40072	61	bp
chemokine receptor binding	0.0510018	0.274128	-0.493673	-1.42022	35	mf
lysosomal lumen acidification	0.0510949	0.274348	-0.570558	-1.47939	21	bp
collagen fibril organization	0.0513138	0.274737	0.417634	1.39685	62	bp
negative regulation of protein catabolic process	0.0513761	0.274737	-0.379113	-1.33276	102	bp
positive regulation of release of cytochrome c from mitochondria	0.0513274	0.274737	-0.522035	-1.44377	27	bp
steroid hormone secretion	0.0513274	0.274737	-0.521525	-1.44236	27	bp
mitochondrial fusion	0.0514771	0.274998	-0.508044	-1.44443	32	bp
regulation of autophagy of mitochondrion	0.0516934	0.275873	-0.491059	-1.42062	36	bp
dna packaging complex	0.0517639	0.27597	0.422286	1.41134	63	cc
positive regulation of protein export from nucleus	0.0520646	0.276676	-0.59085	-1.45195	17	bp
regulation of torc1 signaling	0.051992	0.276676	0.464271	1.44213	43	bp
snrna metabolic process	0.0521068	0.276676	0.438734	1.39833	51	bp
cyclosporin a binding	0.0520646	0.276676	-0.595659	-1.46376	17	mf
lymphocyte homeostasis	0.052222	0.276729	0.420517	1.40715	64	bp
p53 binding	0.052222	0.276729	0.402515	1.35086	65	mf
intracellular sodium ion homeostasis	0.0523466	0.276929	-0.576418	-1.47416	20	bp
tubulin binding	0.0523649	0.276929	-0.301991	-1.23398	354	mf
cellular oxidant detoxification	0.0526316	0.277451	-0.397718	-1.36459	86	bp
protein peptidyl prolyl isomerization	0.0527273	0.277451	-0.559283	-1.46947	22	bp
regulation of megakaryocyte differentiation	0.0527273	0.277451	-0.561011	-1.47401	22	bp
regulation of muscle cell differentiation	0.052669	0.277451	0.339725	1.29	132	bp
regulation of supramolecular fiber organization	0.0527211	0.277451	-0.301036	-1.22621	344	bp
peptidyl lysine methylation	0.0529296	0.278238	0.359552	1.31203	106	bp
anatomical structure maturation	0.0530035	0.278348	-0.329894	-1.27269	208	bp
positive regulation of oxidoreductase activity	0.0533088	0.279115	-0.442563	-1.40401	55	bp
synaptic transmission gabaergic	0.0533088	0.279115	-0.44226	-1.40305	55	bp
ciliary transition zone	0.053211	0.279115	-0.427239	-1.37357	61	cc
cellular response to type ii interferon	0.0535055	0.279312	-0.389795	-1.35018	92	bp
positive regulation of amine transport	0.0534759	0.279312	-0.48971	-1.45084	39	bp
regulation of signaling receptor activity	0.0535055	0.279312	-0.35274	-1.29953	147	bp
cellular senescence	0.0537634	0.28038	0.368032	1.31123	90	bp
modified amino acid transport	0.0538603	0.280607	0.464287	1.45406	45	bp
ammonium ion metabolic process	0.0541516	0.281076	-0.572137	-1.46321	20	bp
negative regulation of peptide secretion	0.0540541	0.281076	-0.486148	-1.44736	40	bp
positive regulation of sodium ion transport	0.0541516	0.281076	-0.499121	-1.4112	31	bp
promoter specific chromatin binding	0.054164	0.281076	0.415645	1.37363	58	mf
neuromuscular synaptic transmission	0.0543478	0.281752	-0.54639	-1.4592	24	bp
neuron apoptotic process	0.0545145	0.282338	-0.316893	-1.24963	238	bp
activation of phospholipase c activity	0.0548673	0.282552	-0.51737	-1.43087	27	bp
circadian sleep wake cycle	0.0546448	0.282552	-0.593872	-1.4643	18	bp
sodium ion export across plasma membrane	0.0548446	0.282552	-0.622979	-1.48094	15	bp
large ribosomal subunit	0.0547445	0.282552	-0.372447	-1.32034	108	cc
postsynaptic endosome	0.0548446	0.282552	-0.622218	-1.47913	15	cc
p body	0.054878	0.282552	0.371188	1.32487	91	cc
antimicrobial humoral response	0.0551471	0.28283	-0.422675	-1.34679	58	bp
cell migration involved in sprouting angiogenesis	0.0551471	0.28283	-0.423013	-1.35629	60	bp
protein export from nucleus	0.0551471	0.28283	-0.423435	-1.34921	58	bp
monoatomic anion transmembrane transporter activity	0.0550459	0.28283	-0.371796	-1.31953	112	mf
innate immune response activating signaling pathway	0.0556213	0.284881	0.31617	1.24011	187	bp
macrophage activation involved in immune response	0.0556553	0.284881	-0.588342	-1.44578	17	bp
positive regulation of mrna processing	0.0558559	0.28563	-0.496203	-1.41912	33	bp
intrinsic apoptotic signaling pathway by p53 class mediator	0.055914	0.28565	0.385569	1.34284	77	bp
neurotransmitter gated ion channel clustering	0.0561594	0.285897	-0.60585	-1.46759	16	bp
pseudopodium	0.0561798	0.285897	0.594382	1.47801	17	cc
side of membrane	0.0560897	0.285897	-0.28662	-1.20446	495	cc
histone deacetylase binding	0.0561555	0.285897	0.352978	1.28805	106	mf
regulation of receptor signaling pathway via stat	0.0562852	0.286157	-0.387898	-1.33398	89	bp
beta tubulin binding	0.0563636	0.286279	-0.485164	-1.42462	38	mf
positive regulation of leukocyte adhesion to vascular endothelial cell	0.0565693	0.287047	-0.547409	-1.45033	23	bp
regulation of myeloid cell apoptotic process	0.0567669	0.287772	0.524432	1.45408	27	bp
plasma membrane repair	0.057041	0.288883	-0.510468	-1.42245	28	bp
positive regulation of peptidyl tyrosine phosphorylation	0.0571956	0.289388	-0.344874	-1.27628	153	bp
cellular modified amino acid metabolic process	0.0576208	0.290122	-0.36771	-1.31072	117	bp
necrotic cell death	0.0574466	0.290122	0.404936	1.35198	60	bp
positive regulation of syncytium formation by plasma membrane fusion	0.0576716	0.290122	0.579595	1.48813	19	bp
protein hydroxylation	0.0574549	0.290122	0.521719	1.44656	27	bp
regulation of cellular senescence	0.0576497	0.290122	0.449361	1.38908	41	bp
mrna 3 utr au rich region binding	0.0576577	0.290122	-0.536885	-1.44988	25	mf
apoptotic mitochondrial changes	0.0578358	0.290671	-0.376888	-1.31361	99	bp
response to cocaine	0.0580762	0.2916	-0.473743	-1.41274	41	bp
secretion by tissue	0.0582878	0.292105	-0.489851	-1.40923	35	bp
photoreceptor connecting cilium	0.0582878	0.292105	-0.490159	-1.41011	35	cc
mast cell mediated immunity	0.0583804	0.292291	-0.437036	-1.3705	54	bp
negative regulation of leukocyte apoptotic process	0.0584416	0.292319	0.415227	1.33804	52	bp
cellular response to ketone	0.058952	0.293477	0.35279	1.27829	101	bp
cellular response to starvation	0.058952	0.293477	0.327839	1.25789	159	bp
detoxification	0.0589319	0.293477	-0.369261	-1.31757	116	bp
positive regulation of epithelial cell differentiation	0.058952	0.293477	0.418058	1.36584	55	bp
regulation of smooth muscle cell differentiation	0.0588603	0.293477	0.494178	1.44394	33	bp
regulation of neuron apoptotic process	0.0591398	0.293579	-0.325871	-1.24865	201	bp
segmentation	0.059081	0.293579	0.374465	1.31794	84	bp
cell projection membrane	0.0591216	0.293579	-0.299892	-1.21982	330	cc
molting cycle	0.0591966	0.293584	0.354768	1.28679	97	bp
actin filament	0.0594162	0.294396	0.3583	1.30079	103	cc
regulation of cellular carbohydrate metabolic process	0.0595745	0.294902	0.334781	1.27178	133	bp
positive regulation of response to biotic stimulus	0.0598086	0.295783	0.295604	1.21754	287	bp
ras protein signal transduction	0.0603865	0.29816	0.287513	1.19319	322	bp
nuclear ubiquitin ligase complex	0.0604027	0.29816	0.441497	1.36376	42	cc
hindbrain development	0.0604915	0.298319	-0.348209	-1.27301	142	bp
main axon	0.0605505	0.29833	-0.423134	-1.36037	61	cc
catechol containing compound biosynthetic process	0.0615942	0.300913	-0.60131	-1.4566	16	bp
epithelial cell cell adhesion	0.0615385	0.300913	0.609551	1.47284	15	bp
leukocyte migration	0.0613288	0.300913	-0.298735	-1.21511	331	bp
nucleotide phosphorylation	0.0615672	0.300913	-0.374492	-1.30526	99	bp
positive regulation of binding	0.0612245	0.300913	-0.347151	-1.29242	162	bp
positive regulation of histone deacetylation	0.061674	0.300913	0.530752	1.43845	23	bp
regulation of actin filament organization	0.0614334	0.300913	-0.315098	-1.24697	244	bp
regulation of cell migration involved in sprouting angiogenesis	0.0618182	0.300913	-0.467083	-1.4252	44	bp
regulation of long term synaptic potentiation	0.0618182	0.300913	-0.466822	-1.4244	44	bp
tyrosine phosphorylation of stat protein	0.0614321	0.300913	-0.429692	-1.39428	63	bp
recycling endosome membrane	0.0615672	0.300913	-0.375497	-1.30876	99	cc
nucleobase containing compound transmembrane transporter activity	0.0617978	0.300913	-0.449949	-1.39151	49	mf
proteasome binding	0.0615942	0.300913	-0.60174	-1.45764	16	mf
membrane fission	0.0620438	0.301094	-0.462588	-1.40145	43	bp
response to platelet derived growth factor	0.0619469	0.301094	0.541374	1.45281	22	bp
thioester biosynthetic process	0.0620438	0.301094	-0.463273	-1.40352	43	bp
bitter taste receptor activity	0.0620843	0.301094	0.568827	1.46048	19	mf
positive regulation of collagen metabolic process	0.0622222	0.301486	0.52084	1.41807	24	bp
regulation of endocrine process	0.0623886	0.301736	-0.484738	-1.40233	36	bp
delayed rectifier potassium channel activity	0.0623886	0.301736	-0.526328	-1.43678	26	mf
regulation of amide metabolic process	0.0625	0.301997	-0.286837	-1.19761	453	bp
regulation of calcium ion transmembrane transport	0.0630798	0.304519	-0.344076	-1.28097	162	bp
atrial cardiac muscle cell to av node cell signaling	0.0637523	0.304968	-0.580473	-1.43126	18	bp
cellular response to salt	0.0632911	0.304968	-0.331502	-1.2627	191	bp
endothelial cell development	0.0635965	0.304968	0.392345	1.32572	66	bp
innate immune response activating cell surface receptor signaling pathway	0.0635965	0.304968	0.392564	1.32646	66	bp
nucleoside monophosphate catabolic process	0.0637523	0.304968	-0.579222	-1.42817	18	bp
protein targeting to membrane	0.0634328	0.304968	-0.364881	-1.3043	122	bp
regulation of cilium dependent cell motility	0.0636364	0.304968	-0.553174	-1.45342	22	bp
regulation of gtpase activity	0.0637255	0.304968	0.287705	1.1919	321	bp
regulation of hair cycle	0.0634921	0.304968	0.515297	1.41931	26	bp
euchromatin	0.0635965	0.304968	0.423106	1.33257	46	cc
external encapsulating structure	0.064	0.305597	-0.283876	-1.19033	484	cc
c4 dicarboxylate transmembrane transporter activity	0.0639854	0.305597	-0.610185	-1.45052	15	mf
sensory perception of temperature stimulus	0.0641711	0.305859	-0.520924	-1.42203	26	bp
disulfide oxidoreductase activity	0.0641711	0.305859	-0.480638	-1.42397	39	mf
muscle adaptation	0.0643777	0.306566	0.349738	1.26821	99	bp
regulation of anatomical structure size	0.0644628	0.30667	-0.284549	-1.18725	452	bp
regulation of developmental growth	0.0645161	0.30667	-0.305308	-1.22966	298	bp
gap junction assembly	0.064632	0.306943	-0.578807	-1.42235	17	bp
cellular response to toxic substance	0.064695	0.306966	-0.368655	-1.2997	107	bp
regulation of protein exit from endoplasmic reticulum	0.0652174	0.308887	-0.53715	-1.43453	24	bp
mhc class ii protein complex binding	0.0652174	0.308887	-0.533271	-1.42417	24	mf
natural killer cell activation involved in immune response	0.0654545	0.309732	-0.551875	-1.45001	22	bp
regulation of platelet aggregation	0.0656028	0.309876	-0.500193	-1.40209	29	bp
regulation of type 2 immune response	0.0656028	0.309876	-0.497788	-1.39535	29	bp
regulation of cell communication by electrical coupling	0.0658135	0.310593	-0.608651	-1.44688	15	bp
muscle cell apoptotic process	0.0659341	0.310604	0.389567	1.31873	67	bp
nucleoside bisphosphate biosynthetic process	0.0659134	0.310604	-0.433062	-1.35804	54	bp
regulation of microtubule polymerization or depolymerization	0.066055	0.310896	-0.388183	-1.33158	84	bp
nucleosome binding	0.0662252	0.311418	0.413984	1.31945	51	mf
cell body membrane	0.0663082	0.31153	-0.492133	-1.38772	30	cc
glutamate receptor signaling pathway	0.0664207	0.31178	-0.4438	-1.38284	50	bp
endoplasmic reticulum tubular network	0.0666667	0.312656	-0.52445	-1.4163	25	cc
regulation of carbohydrate metabolic process	0.0669546	0.313727	0.323255	1.24437	162	bp
myeloid cell apoptotic process	0.0671141	0.314194	0.48179	1.40774	33	bp
negative regulation of organelle assembly	0.0672251	0.314434	0.451777	1.40332	43	bp
amino acid biosynthetic process	0.0676692	0.314891	-0.39993	-1.31906	71	bp
nuclear transcribed mrna catabolic process nonsense mediated decay	0.0675226	0.314891	0.469695	1.41784	38	bp
sequestering of calcium ion	0.0675422	0.314891	-0.357005	-1.28011	125	bp
golgi apparatus subcompartment	0.0676819	0.314891	-0.295616	-1.20544	340	cc
e box binding	0.0675226	0.314891	0.470586	1.42053	38	mf
sulfuric ester hydrolase activity	0.0676417	0.314891	-0.605734	-1.43994	15	mf
negative regulation of dna replication	0.0680272	0.316218	0.501013	1.40301	28	bp
cytoplasmic sequestering of protein	0.0682819	0.316285	0.549513	1.46316	21	bp
folic acid metabolic process	0.0681319	0.316285	0.602958	1.45691	15	bp
negative regulation of fat cell differentiation	0.0683761	0.316285	0.409028	1.3106	49	bp
nephron development	0.0685225	0.316285	0.328673	1.2429	139	bp
plasma membrane phospholipid scrambling	0.0682819	0.316285	0.548378	1.46014	21	bp
regulation of nik nf kappab signaling	0.0683761	0.316285	0.349009	1.26509	98	bp
respiratory burst	0.0684685	0.316285	-0.481039	-1.37575	33	bp
sperm midpiece	0.0684685	0.316285	-0.474192	-1.41177	40	cc
cellular polysaccharide catabolic process	0.0688406	0.316588	-0.597206	-1.44666	16	bp
excitatory synapse assembly	0.0688406	0.316588	-0.489605	-1.39201	32	bp
intestinal lipid absorption	0.0688889	0.316588	0.590984	1.44915	16	bp
positive regulation of erk1 and erk2 cascade	0.0688406	0.316588	-0.332615	-1.25542	174	bp
snorna binding	0.0688406	0.316588	-0.492128	-1.39918	32	mf
dna damage response signal transduction by p53 class mediator	0.0691145	0.316987	0.385075	1.31178	68	bp
neuromuscular process controlling posture	0.0692168	0.316987	-0.574696	-1.41701	18	bp
positive regulation of protein depolymerization	0.0692168	0.316987	-0.574435	-1.41637	18	bp
signal transduction in response to dna damage	0.0691964	0.316987	0.314762	1.22608	173	bp
clathrin coated pit	0.0692884	0.31704	-0.397499	-1.31828	72	cc
myoblast proliferation	0.0693512	0.317051	0.518362	1.42557	25	bp
regulation of cellular response to heat	0.0696629	0.3182	0.58402	1.45224	17	bp
kinase activator activity	0.0697674	0.318401	0.335936	1.27446	129	mf
negative regulation of wnt signaling pathway	0.069869	0.318588	0.32251	1.2395	160	bp
positive regulation of axonogenesis	0.0701107	0.319413	-0.396315	-1.32897	74	bp
vacuolar localization	0.0702403	0.319727	-0.385735	-1.3149	82	bp
maintenance of protein location	0.0703625	0.320006	0.360974	1.2874	89	bp
regulation of t cell receptor signaling pathway	0.0704846	0.320285	0.434727	1.35036	43	bp
regulation of protein neddylation	0.0707804	0.320871	-0.567043	-1.4245	19	bp
regulation of vesicle size	0.0707804	0.320871	-0.566538	-1.42323	19	bp
toll like receptor signaling pathway	0.0707965	0.320871	0.388393	1.29966	64	bp
negative regulation of lyase activity	0.0709091	0.321105	-0.544203	-1.42985	22	bp
endocrine hormone secretion	0.0710383	0.321413	-0.433073	-1.35914	51	bp
calcium ion import across plasma membrane	0.0714286	0.32152	-0.455221	-1.39596	46	bp
cd4 positive alpha beta t cell cytokine production	0.071298	0.32152	-0.598072	-1.42173	15	bp
mitotic g2 dna damage checkpoint signaling	0.0714286	0.32152	0.481334	1.38669	31	bp
sensory perception of pain	0.0714286	0.32152	-0.384586	-1.31954	86	bp
2 oxoglutarate dependent dioxygenase activity	0.0712743	0.32152	0.408739	1.34361	56	mf
rna polymerase ii general transcription initiation factor binding	0.0713012	0.32152	-0.517344	-1.41225	26	mf
positive regulation of dna replication	0.0715337	0.321689	0.464436	1.40197	38	bp
sumo transferase activity	0.0715884	0.321689	0.515553	1.41784	25	mf
regulation of platelet activation	0.0718232	0.322469	-0.449276	-1.39177	48	bp
non canonical wnt signaling pathway	0.0726496	0.325901	0.374449	1.292	72	bp
late endosome to lysosome transport	0.0729927	0.326335	-0.546908	-1.41807	21	bp
negative regulation of canonical wnt signaling pathway	0.0731183	0.326335	0.329799	1.24113	126	bp
positive regulation of monooxygenase activity	0.0730838	0.326335	-0.501716	-1.39806	28	bp
sulfation	0.0728597	0.326335	-0.572188	-1.41083	18	bp
t cell homeostasis	0.0728707	0.326335	0.460462	1.38997	38	bp
atp dependent activity acting on rna	0.0730337	0.326335	-0.396746	-1.31578	72	mf
negative regulation of lipid metabolic process	0.0732759	0.326761	0.361969	1.28897	88	bp
regulation of phospholipase activity	0.0733945	0.326912	-0.417158	-1.33487	59	bp
spindle pole	0.0734341	0.326912	0.320762	1.23477	162	cc
cellular response to alkaloid	0.0736607	0.326919	0.471657	1.38826	34	bp
positive regulation of embryonic development	0.0736086	0.326919	-0.573421	-1.40911	17	bp
regulation of calcium ion transport	0.0736842	0.326919	-0.315367	-1.23683	233	bp
microbody lumen	0.0736648	0.326919	-0.448499	-1.38936	48	cc
one carbon compound transport	0.0740741	0.328372	0.412014	1.30945	48	bp
fatty acid metabolic process	0.0744501	0.329761	-0.292133	-1.1915	343	bp
positive regulation of immunoglobulin production	0.0748175	0.33111	-0.448265	-1.35806	43	bp
monoatomic anion transport	0.0750469	0.331846	-0.34827	-1.26399	135	bp
positive regulation of intrinsic apoptotic signaling pathway	0.075594	0.333984	0.403569	1.32661	56	bp
carbohydrate derivative catabolic process	0.0759259	0.334328	-0.33437	-1.2362	152	bp
cellular response to arsenic containing substance	0.0758929	0.334328	0.547529	1.43208	20	bp
regulation of actin filament length	0.0759013	0.334328	-0.345236	-1.25388	137	bp
regulation of meiotic cell cycle	0.0757576	0.334328	0.399932	1.32049	57	bp
positive regulation of glucose transmembrane transport	0.0760626	0.334389	0.468205	1.36805	33	bp
release of cytochrome c from mitochondria	0.0760668	0.334389	-0.421937	-1.33456	56	bp
transcription corepressor activity	0.0764045	0.335593	0.315206	1.22694	177	mf
dephosphorylation	0.076661	0.336439	-0.29635	-1.20224	317	bp
rnai effector complex	0.0767591	0.336588	0.350307	1.26499	96	cc
regulation of gene silencing by rna	0.0770975	0.337791	0.462548	1.37029	36	bp
regulation of exosomal secretion	0.0771993	0.337956	-0.572754	-1.40748	17	bp
chromatin remodeling	0.0776471	0.339351	0.284308	1.1795	310	bp
beta catenin binding	0.0775862	0.339351	0.359456	1.28002	88	mf
positive regulation of macrophage cytokine production	0.0777778	0.33964	0.51252	1.39542	24	bp
regulation of cytoplasmic translation	0.0778761	0.339788	-0.504725	-1.3959	27	bp
cell cell signaling by wnt	0.078481	0.340171	0.268628	1.14747	434	bp
cyclic nucleotide metabolic process	0.0783242	0.340171	-0.474142	-1.36404	35	bp
dna recombination	0.0781991	0.340171	0.290444	1.19687	286	bp
glutathione metabolic process	0.0784672	0.340171	-0.445372	-1.34929	43	bp
pallium development	0.0780399	0.340171	-0.331365	-1.24964	170	bp
regulation of receptor binding	0.0784672	0.340171	-0.539802	-1.39964	21	bp
dna binding transcription factor binding	0.078481	0.340171	0.269822	1.15223	437	mf
histone h3 methyltransferase activity	0.078125	0.340171	0.461971	1.38065	37	mf
embryonic appendage morphogenesis	0.0786026	0.340417	0.343388	1.24422	101	bp
carbon carbon lyase activity	0.0787546	0.340795	-0.447727	-1.37298	46	mf
intracellular zinc ion homeostasis	0.078853	0.340941	-0.488894	-1.37858	30	bp
skeletal muscle organ development	0.0790441	0.341486	-0.339615	-1.26191	159	bp
negative regulation of extrinsic apoptotic signaling pathway via death domain receptors	0.0793651	0.341897	0.491653	1.3768	28	bp
regulation of double strand break repair	0.0793991	0.341897	0.327973	1.22722	122	bp
ruffle	0.0793651	0.341897	0.313248	1.21853	178	cc
acetylglucosaminyltransferase activity	0.0792793	0.341897	-0.463828	-1.38091	40	mf
antibacterial humoral response	0.079646	0.34212	-0.500553	-1.38436	27	bp
presynapse organization	0.0796296	0.34212	-0.428207	-1.342	52	bp
methyl cpg binding	0.079646	0.34212	0.528086	1.41715	22	mf
cellular response to alcohol	0.0797414	0.342251	0.359135	1.27888	88	bp
energy homeostasis	0.0798226	0.34232	0.436195	1.34838	41	bp
export across plasma membrane	0.08	0.342801	-0.397895	-1.30251	65	bp
regulation of dendritic spine development	0.0801457	0.343146	-0.428168	-1.34375	51	bp
positive regulation of protein tyrosine kinase activity	0.080292	0.343493	-0.444363	-1.34624	43	bp
camp mediated signaling	0.0803738	0.343564	-0.440565	-1.3526	47	bp
heterophilic cell cell adhesion via plasma membrane cell adhesion molecules	0.0805861	0.343912	-0.446415	-1.36895	46	bp
negative regulation of alpha beta t cell differentiation	0.0805369	0.343912	0.506898	1.39404	25	bp
regulation of atp metabolic process	0.0811404	0.34561	0.387335	1.29453	63	bp
regulation of phosphatase activity	0.0811808	0.34561	-0.391561	-1.31303	74	bp
phosphatase inhibitor activity	0.0810811	0.34561	-0.461886	-1.37513	40	mf
lipid digestion	0.0813187	0.345917	0.585457	1.41462	15	bp
regulation of phosphoprotein phosphatase activity	0.0814815	0.346329	-0.426568	-1.33686	52	bp
acyl coa binding	0.0816697	0.346849	-0.560058	-1.40695	19	mf
endoderm formation	0.0819672	0.346974	-0.420885	-1.3209	51	bp
histone h3 k9 modification	0.0821918	0.346974	0.486855	1.37592	29	bp
macromolecule deacylation	0.0822785	0.346974	0.327114	1.23967	128	bp
positive regulation of cilium assembly	0.0822222	0.346974	0.510102	1.38884	24	bp
response to amino acid starvation	0.0821137	0.346974	0.428534	1.37085	50	bp
retrograde vesicle mediated transport golgi to endoplasmic reticulum	0.0819672	0.346974	-0.424853	-1.33335	51	bp
tertiary alcohol metabolic process	0.0820399	0.346974	0.560957	1.44028	19	bp
vitamin transport	0.0822926	0.346974	0.425147	1.35119	48	bp
calcium channel regulator activity	0.0819672	0.346974	-0.42676	-1.33933	51	mf
positive chemotaxis	0.082397	0.347136	-0.430669	-1.33188	49	bp
mesonephros development	0.0826087	0.34775	0.352194	1.2569	92	bp
iron ion homeostasis	0.0831758	0.349657	-0.380725	-1.28454	80	bp
regulation of cell growth	0.0831947	0.349657	-0.286372	-1.17748	391	bp
acute phase response	0.0833333	0.34996	-0.477404	-1.35732	32	bp
negative regulation of protein polymerization	0.0834879	0.35033	-0.39212	-1.31169	73	bp
axonal fasciculation	0.0839416	0.351393	-0.536635	-1.39143	21	bp
intracellular receptor signaling pathway	0.0839161	0.351393	0.290448	1.1912	272	bp
programmed cell death involved in cell development	0.0839416	0.351393	-0.533669	-1.38374	21	bp
ribosome biogenesis	0.0841924	0.352163	-0.298241	-1.19416	282	bp
antiporter activity	0.0842697	0.352206	-0.364963	-1.27111	98	mf
dna double strand break processing	0.0844444	0.352376	0.57527	1.41062	16	bp
regulation of wnt signaling pathway planar cell polarity pathway	0.0844444	0.352376	0.57481	1.40949	16	bp
magnesium ion binding	0.0848057	0.353603	-0.314945	-1.21502	208	mf
dentate gyrus development	0.0851449	0.354456	-0.580571	-1.40636	16	bp
positive regulation of mrna splicing via spliceosome	0.0851449	0.354456	-0.518188	-1.38389	24	bp
negative regulation of amine transport	0.0855615	0.355909	-0.50284	-1.37266	26	bp
endocytic vesicle lumen	0.0857664	0.356479	-0.528563	-1.3705	21	cc
myd88 dependent toll like receptor signaling pathway	0.0860927	0.357553	0.560288	1.42229	18	bp
cell maturation	0.0862385	0.357876	-0.333309	-1.23011	149	bp
intrinsic apoptotic signaling pathway in response to oxidative stress	0.0864865	0.358622	-0.440642	-1.32796	42	bp
muscle hypertrophy	0.0866808	0.359145	0.360979	1.27207	80	bp
regulation of epithelial cell differentiation	0.0868644	0.359623	0.324491	1.2312	136	bp
response to oxygen radical	0.0869565	0.359721	-0.515254	-1.37605	24	bp
lysine n methyltransferase activity	0.0870488	0.35982	0.39578	1.29501	54	mf
c4 dicarboxylate transport	0.087344	0.360474	-0.49225	-1.37168	28	bp
cgmp mediated signaling	0.087344	0.360474	-0.501213	-1.36822	26	bp
endocytic vesicle membrane	0.0875	0.360552	-0.322356	-1.22273	182	cc
basic amino acid transmembrane transporter activity	0.0874317	0.360552	-0.56027	-1.38144	18	mf
cellular pigmentation	0.0879121	0.361684	-0.398778	-1.29397	63	bp
secondary active transmembrane transporter activity	0.0878735	0.361684	-0.310877	-1.21703	229	mf
regulation of microtubule cytoskeleton organization	0.0880734	0.362064	-0.328695	-1.21601	151	bp
lysosomal transport	0.0881801	0.36222	-0.349035	-1.25154	125	bp
replacement ossification	0.0884956	0.363232	-0.49427	-1.36698	27	bp
dna modification	0.0887446	0.36397	0.338329	1.2326	104	bp
amyloid beta metabolic process	0.0888889	0.364046	-0.417363	-1.30823	53	bp
endoplasmic reticulum tubular network organization	0.0889292	0.364046	-0.551057	-1.38434	19	bp
positive regulation of cell migration involved in sprouting angiogenesis	0.0890909	0.364046	-0.528565	-1.38876	22	bp
spindle	0.0891089	0.364046	0.272724	1.15171	389	cc
gtp dependent protein binding	0.0890909	0.364046	-0.525833	-1.38158	22	mf
positive regulation of cell projection organization	0.0892256	0.36424	-0.290794	-1.18422	334	bp
intracellular glucose homeostasis	0.0893617	0.364513	0.322203	1.22342	131	bp
glutamine family amino acid biosynthetic process	0.0895795	0.365118	-0.586859	-1.39507	15	bp
positive regulation of protein binding	0.0899083	0.366174	-0.375661	-1.28862	84	bp
glial cell differentiation	0.0900693	0.366546	0.295469	1.18642	224	bp
regulation of macrophage activation	0.0904059	0.367348	-0.420323	-1.30969	50	bp
clathrin coated endocytic vesicle	0.0904059	0.367348	-0.376473	-1.28016	81	cc
negative regulation of leukocyte migration	0.0907441	0.368154	-0.446533	-1.3316	41	bp
phosphatidylinositol 3 phosphate binding	0.090708	0.368154	0.420915	1.31219	44	mf
regulation of centrosome cycle	0.0909091	0.368539	0.39778	1.28937	53	bp
carbohydrate transport	0.0914894	0.370606	0.321182	1.22012	133	bp
feeding behavior	0.0919325	0.370973	-0.371074	-1.27613	89	bp
positive regulation of phospholipase activity	0.0917603	0.370973	-0.424869	-1.31395	49	bp
regulation of protein localization to cell surface	0.0918919	0.370973	-0.449895	-1.33943	40	bp
filopodium	0.0919118	0.370973	-0.359359	-1.2601	101	cc
g protein activity	0.0918919	0.370973	-0.448931	-1.33656	40	mf
external encapsulating structure organization	0.092233	0.371616	0.284505	1.17235	293	bp
myeloid leukocyte migration	0.0922242	0.371616	-0.323187	-1.22929	190	bp
cell differentiation in hindbrain	0.092559	0.371782	-0.547664	-1.37582	19	bp
heparan sulfate proteoglycan biosynthetic process	0.0923913	0.371782	-0.472916	-1.34456	32	bp
mitochondrial dna metabolic process	0.092511	0.371782	0.510799	1.38438	23	bp
nucleoside diphosphate metabolic process	0.0926276	0.371782	-0.346335	-1.24366	129	bp
regulation of toll like receptor 4 signaling pathway	0.092511	0.371782	0.533788	1.42129	21	bp
atpase binding	0.0927644	0.372047	-0.376609	-1.28553	83	mf
golgi to plasma membrane protein transport	0.0929204	0.372389	0.443887	1.33993	38	bp
glucocorticoid metabolic process	0.0930657	0.372442	-0.517041	-1.36987	23	bp
immune system development	0.0931264	0.372442	0.307052	1.18952	170	bp
sodium ion transport	0.0931459	0.372442	-0.311268	-1.21745	224	bp
fatty acid derivative binding	0.0933573	0.373004	-0.566671	-1.39253	17	mf
monosaccharide metabolic process	0.0935875	0.37364	-0.307357	-1.20735	235	bp
regulation of t helper 1 type immune response	0.0936937	0.37378	-0.498276	-1.34562	25	bp
oxidoreductase activity acting on the ch nh2 group of donors	0.0938628	0.374171	-0.539227	-1.37905	20	mf
keratin filament	0.0942029	0.375243	-0.5763	-1.39601	16	cc
activation of cysteine type endopeptidase activity	0.0943739	0.375355	-0.546403	-1.37265	19	bp
late endosome membrane	0.0943396	0.375355	-0.341741	-1.24183	136	cc
positive regulation of actin filament polymerization	0.0945455	0.37547	-0.426827	-1.30237	44	bp
non motile cilium	0.094518	0.37547	-0.337794	-1.23494	142	cc
mitotic metaphase plate congression	0.0946197	0.375482	-0.40656	-1.28592	56	bp
dna repair complex	0.0947137	0.375571	0.533053	1.41933	21	cc
ectopic germ cell programmed cell death	0.0951526	0.375669	-0.564423	-1.387	17	bp
negative regulation of cytokine production involved in inflammatory response	0.0952381	0.375669	0.496165	1.36662	26	bp
negative regulation of intrinsic apoptotic signaling pathway in response to dna damage	0.0952381	0.375669	0.485879	1.36063	28	bp
negative regulation of protein localization	0.0948122	0.375669	-0.319305	-1.21167	183	bp
positive regulation of nucleotide biosynthetic process	0.095064	0.375669	-0.581064	-1.3813	15	bp
regulation of insulin secretion involved in cellular response to glucose stimulus	0.095064	0.375669	-0.433599	-1.32464	45	bp
regulation of nmda receptor activity	0.0948905	0.375669	-0.522211	-1.35403	21	bp
cellular response to reactive oxygen species	0.0955056	0.376161	-0.341576	-1.24591	138	bp
cell fate specification	0.0954447	0.376161	0.356503	1.25815	85	bp
hydrogen peroxide metabolic process	0.0957643	0.376897	-0.42931	-1.32992	48	bp
dense core granule	0.0962567	0.378552	-0.450041	-1.33332	39	cc
negative regulation of cyclin dependent protein kinase activity	0.0968468	0.380199	0.472715	1.3494	30	bp
negative regulation of proteasomal protein catabolic process	0.0968921	0.380199	-0.427606	-1.30633	45	bp
microtubule associated complex	0.0968343	0.380199	-0.33453	-1.22702	144	cc
negative regulation of alpha beta t cell activation	0.0973451	0.381692	0.441403	1.33244	38	bp
organelle transport along microtubule	0.097561	0.381936	-0.365927	-1.25843	89	bp
unsaturated fatty acid metabolic process	0.0976059	0.381936	-0.363929	-1.26712	94	bp
cell cell junction	0.0976253	0.381936	0.262035	1.127	481	cc
regulation of syncytium formation by plasma membrane fusion	0.0977778	0.382249	0.496483	1.35175	24	bp
organophosphate catabolic process	0.0981481	0.382975	-0.326614	-1.20752	152	bp
regulation of dna templated transcription initiation	0.098081	0.382975	0.359653	1.25929	78	bp
manganese ion binding	0.0981818	0.382975	-0.393252	-1.28046	64	mf
pigmentation	0.0983302	0.382986	-0.356645	-1.25518	106	bp
nuclear membrane	0.0983213	0.382986	0.282409	1.16205	284	cc
detection of chemical stimulus involved in sensory perception of taste	0.098434	0.383106	0.457597	1.33705	33	bp
negative regulation of response to oxidative stress	0.0985401	0.383236	-0.520323	-1.34913	21	bp
apical dendrite	0.0987203	0.383459	-0.57926	-1.37701	15	cc
transmembrane receptor protein phosphatase activity	0.0987433	0.383459	-0.562074	-1.38123	17	mf
n acetylglucosamine metabolic process	0.0988764	0.383693	0.552844	1.37471	17	bp
hematopoietic stem cell proliferation	0.0990991	0.383785	-0.467458	-1.33691	33	bp
peptidyl lysine dimethylation	0.0991189	0.383785	0.527263	1.40391	21	bp
cyclic nucleotide phosphodiesterase activity	0.0990991	0.383785	-0.495487	-1.33808	25	mf
translational initiation	0.099278	0.383966	-0.353177	-1.25747	111	bp
vascular wound healing	0.0993377	0.383966	0.551474	1.39991	18	bp
visual behavior	0.0994475	0.383966	-0.424369	-1.31461	48	bp
cytokine receptor binding	0.0994575	0.383966	-0.320437	-1.21556	185	mf
cell death in response to oxidative stress	0.0998152	0.384526	-0.371535	-1.2665	82	bp
positive regulation of translational initiation	0.0998217	0.384526	-0.496113	-1.3543	26	bp
ribonucleoprotein complex subunit organization	0.0998217	0.384526	-0.315913	-1.21046	197	bp
mirna metabolic process	0.1	0.384649	0.355567	1.26018	86	bp
positive regulation of behavior	0.1	0.384649	-0.518145	-1.36138	22	bp
cochlea morphogenesis	0.100446	0.386084	0.52997	1.38616	20	bp
membrane repolarization	0.100733	0.386144	-0.431452	-1.32307	46	bp
negative regulation of protein containing complex disassembly	0.100746	0.386144	-0.38163	-1.27941	75	bp
regulation of dna binding transcription factor activity	0.100756	0.386144	0.267605	1.13634	413	bp
regulation of extrinsic apoptotic signaling pathway via death domain receptors	0.100642	0.386144	0.398251	1.26081	47	bp
adp binding	0.100901	0.38642	-0.466668	-1.33465	33	mf
establishment of mitochondrion localization	0.101083	0.386615	-0.472668	-1.33641	31	bp
histone lysine n methyltransferase activity	0.101099	0.386615	0.412583	1.29213	45	mf
cotranslational protein targeting to membrane	0.101449	0.387111	-0.503568	-1.34484	24	bp
defense response to fungus	0.101449	0.387111	-0.468738	-1.33268	32	bp
g protein coupled chemoattractant receptor activity	0.101322	0.387111	0.525041	1.398	21	mf
stress granule assembly	0.101604	0.387141	-0.486111	-1.35458	28	bp
hippocampal mossy fiber to ca3 synapse	0.101604	0.387141	-0.442039	-1.30961	39	cc
torc1 signaling	0.101732	0.387346	0.390225	1.26488	53	bp
regulation of glucose transmembrane transport	0.102174	0.388748	0.380997	1.27431	62	bp
cytoplasmic microtubule	0.102421	0.389406	-0.365953	-1.26144	90	cc
clathrin coated endocytic vesicle membrane	0.102564	0.38967	-0.391394	-1.27001	63	cc
catalytic step 2 spliceosome	0.102752	0.390103	-0.367604	-1.26099	84	cc
cellular response to oxygen radical	0.102888	0.390337	-0.529841	-1.35504	20	bp
actin mediated cell contraction	0.103131	0.390906	-0.359729	-1.25249	94	bp
regulation of g protein coupled receptor signaling pathway	0.103189	0.390906	-0.346187	-1.24133	125	bp
response to light intensity	0.103261	0.390906	-0.5717	-1.38487	16	bp
smooth muscle cell proliferation	0.103383	0.391088	-0.334695	-1.22406	141	bp
catalytic activity acting on a trna	0.103704	0.392018	-0.352994	-1.24152	104	mf
positive regulation of blood circulation	0.103825	0.392195	-0.455404	-1.31013	35	bp
negative regulation of i kappab kinase nf kappab signaling	0.103982	0.392507	0.415805	1.29625	44	bp
adp metabolic process	0.104283	0.393078	-0.364709	-1.25716	90	bp
regulation of mrna catabolic process	0.104213	0.393078	0.305589	1.18385	170	bp
receptor internalization	0.104673	0.394265	-0.344681	-1.23009	120	bp
oxidoreductase activity acting on the ch ch group of donors	0.104779	0.394384	-0.403284	-1.2794	55	mf
protein k11 linked ubiquitination	0.105169	0.395569	-0.483805	-1.34815	28	bp
response to interleukin 1	0.10536	0.396005	-0.351622	-1.23965	107	bp
regulation of lipid transport	0.105708	0.397028	0.320352	1.20363	124	bp
maintenance of location in cell	0.106007	0.397867	-0.30758	-1.19587	216	bp
nik nf kappab signaling	0.106157	0.398146	0.317054	1.19766	127	bp
cellular response to extracellular stimulus	0.10628	0.398276	0.292801	1.18215	243	bp
phosphatidylinositol bisphosphate binding	0.106343	0.398276	-0.355264	-1.23824	99	mf
positive regulation of lipid transport	0.10661	0.398636	0.356161	1.25073	79	bp
regulation of fat cell differentiation	0.10661	0.398636	0.319702	1.20264	125	bp
organic acid sodium symporter activity	0.106667	0.398636	0.454154	1.31622	32	mf
protein heterooligomerization	0.106952	0.398999	-0.488979	-1.33482	26	bp
regulation of lymphocyte apoptotic process	0.106987	0.398999	0.390547	1.27595	55	bp
regulation of mrna metabolic process	0.107143	0.398999	0.279784	1.15108	278	bp
sensory perception of bitter taste	0.107143	0.398999	0.457851	1.31904	31	bp
snrna 3 end processing	0.107143	0.398999	0.525187	1.37364	20	bp
response to transforming growth factor beta	0.107656	0.400625	0.285465	1.16108	261	bp
cerebral cortex neuron differentiation	0.107965	0.400741	-0.484267	-1.33932	27	bp
lipopolysaccharide mediated signaling pathway	0.107991	0.400741	0.382838	1.25847	56	bp
replication fork processing	0.10793	0.400741	0.41391	1.2857	43	bp
wnt receptor activity	0.107865	0.400741	0.548283	1.36337	17	mf
ciliary base	0.108303	0.401615	-0.447099	-1.30269	37	cc
peptide lysine n acetyltransferase activity	0.108407	0.401717	0.411256	1.28207	44	mf
stereocilium tip	0.108647	0.402324	0.541191	1.38953	19	cc
regulation of ras protein signal transduction	0.108844	0.402767	0.304213	1.18338	178	bp
cell surface pattern recognition receptor signaling pathway	0.108932	0.402813	0.393393	1.25027	48	bp
regulation of rna splicing	0.109131	0.403265	0.30389	1.18016	171	bp
negative regulation of intracellular protein transport	0.109489	0.403736	-0.424346	-1.28559	43	bp
regulation of cellular response to transforming growth factor beta stimulus	0.109474	0.403736	0.319992	1.21288	137	bp
carbohydrate kinase activity	0.109489	0.403736	-0.516532	-1.33931	21	mf
apoptotic process involved in morphogenesis	0.110619	0.403878	0.50787	1.3629	22	bp
cardiac muscle contraction	0.110075	0.403878	-0.341851	-1.22198	122	bp
cellular modified amino acid catabolic process	0.110909	0.403878	-0.515323	-1.35397	22	bp
long chain fatty acyl coa metabolic process	0.10991	0.403878	-0.48659	-1.31406	25	bp
negative chemotaxis	0.11028	0.403878	-0.423983	-1.30169	47	bp
negative regulation of supramolecular fiber organization	0.110701	0.403878	-0.324482	-1.19606	148	bp
peptidyl cysteine modification	0.11028	0.403878	-0.42055	-1.29115	47	bp
positive regulation of mirna metabolic process	0.110403	0.403878	0.386883	1.2659	54	bp
regulation of microtubule based movement	0.110909	0.403878	-0.418282	-1.2763	44	bp
regulation of protein deacetylation	0.110151	0.403878	0.381733	1.25483	56	bp
regulation of retinoic acid receptor signaling pathway	0.10989	0.403878	0.567433	1.37107	15	bp
response to molecule of bacterial origin	0.110544	0.403878	-0.289889	-1.16578	296	bp
response to peptide hormone	0.110565	0.403878	0.27124	1.14257	382	bp
chromosome centromeric region	0.110855	0.403878	0.289725	1.16336	224	cc
dendrite cytoplasm	0.110517	0.403878	-0.478144	-1.33238	28	cc
microbody membrane	0.10989	0.403878	-0.388059	-1.25918	63	cc
modified amino acid binding	0.110694	0.403878	-0.37369	-1.25644	78	mf
organic acid binding	0.110307	0.403878	-0.315011	-1.1931	181	mf
amine metabolic process	0.111317	0.404216	-0.35161	-1.2275	100	bp
cardiac muscle cell action potential	0.111317	0.404216	-0.376695	-1.26009	73	bp
endochondral bone morphogenesis	0.111111	0.404216	-0.406557	-1.27492	54	bp
in utero embryonic development	0.111386	0.404216	0.270671	1.13299	373	bp
regulation of rig i signaling pathway	0.111311	0.404216	-0.555234	-1.36442	17	bp
adenylate cyclase inhibiting g protein coupled receptor signaling pathway	0.11194	0.40511	-0.378355	-1.26843	75	bp
epithelial cell morphogenesis	0.111872	0.40511	0.463454	1.30978	29	bp
cyclic nucleotide binding	0.111913	0.40511	-0.468517	-1.32467	31	mf
tbp class protein binding	0.111712	0.40511	-0.484744	-1.30907	25	mf
cell cell adhesion via plasma membrane adhesion molecules	0.112628	0.407039	-0.294554	-1.1752	263	bp
regulation of cardiac muscle cell differentiation	0.112583	0.407039	0.545719	1.3853	18	bp
mitochondrial transport	0.113106	0.407206	-0.314487	-1.19186	177	bp
mitochondrion localization	0.112933	0.407206	-0.403558	-1.26652	51	bp
regulation of mirna metabolic process	0.113043	0.407206	0.361594	1.24591	74	bp
rig i signaling pathway	0.113139	0.407206	-0.502969	-1.33259	23	bp
steroid biosynthetic process	0.112933	0.407206	-0.32219	-1.19373	154	bp
gdp binding	0.112782	0.407206	-0.381749	-1.2591	71	mf
lysosomal membrane organization	0.113346	0.407235	-0.568966	-1.35254	15	bp
monocyte chemotaxis	0.113346	0.407235	-0.418089	-1.27725	45	bp
transforming growth factor beta receptor signaling pathway	0.113379	0.407235	0.294993	1.17053	204	bp
negative regulation of smooth muscle cell migration	0.113514	0.407441	-0.483536	-1.30581	25	bp
positive regulation of biomineral tissue development	0.114035	0.409034	0.401296	1.26388	46	bp
spindle assembly	0.114165	0.409221	0.316986	1.20257	129	bp
fibroblast migration	0.114719	0.410925	0.385207	1.24861	53	bp
blastocyst growth	0.114964	0.411522	-0.511819	-1.32708	21	bp
establishment or maintenance of bipolar cell polarity	0.115721	0.413669	0.385301	1.25881	55	bp
regulation of lipase activity	0.115672	0.413669	-0.375495	-1.25884	75	bp
odontogenesis	0.115813	0.413719	0.329242	1.20019	109	bp
methylation	0.115942	0.413731	0.274197	1.13955	324	bp
regulation of response to cytokine stimulus	0.115974	0.413731	0.312479	1.18617	151	bp
estrogen metabolic process	0.116788	0.416009	-0.501482	-1.32865	23	bp
regulation of stem cell differentiation	0.116883	0.416009	-0.370321	-1.24639	76	bp
extrinsic component of membrane	0.116928	0.416009	-0.292767	-1.16696	272	cc
nucleoid	0.116788	0.416009	-0.42104	-1.27558	43	cc
regulation of dephosphorylation	0.1171	0.416339	-0.343503	-1.22443	117	bp
regulation of histone methylation	0.117391	0.416529	0.388388	1.24242	50	bp
response to pain	0.117329	0.416529	-0.462342	-1.30721	31	bp
swi snf superfamily type complex	0.117271	0.416529	0.34076	1.21531	89	cc
keratinization	0.117647	0.416875	-0.483332	-1.31941	26	bp
positive regulation of lamellipodium organization	0.117647	0.416875	-0.446332	-1.29122	36	bp
positive regulation of tyrosine phosphorylation of stat protein	0.117864	0.417081	-0.407118	-1.26117	48	bp
protein kinase a binding	0.117864	0.417081	-0.407387	-1.262	48	mf
dendrite membrane	0.117967	0.417167	-0.429868	-1.2819	41	cc
negative regulation of intracellular transport	0.118519	0.418223	-0.395562	-1.25028	57	bp
negative regulation of stem cell differentiation	0.118584	0.418223	-0.478771	-1.32412	27	bp
positive regulation of stem cell differentiation	0.118397	0.418223	-0.543513	-1.34013	18	bp
quaternary ammonium group transport	0.118568	0.418223	0.485471	1.33511	25	bp
response to acetylcholine	0.119134	0.41988	-0.451427	-1.2973	34	bp
regulation of hematopoietic stem cell proliferation	0.119565	0.420556	-0.563077	-1.36398	16	bp
phospholipid binding	0.119476	0.420556	-0.273283	-1.13813	438	mf
protein kinase a regulatory subunit binding	0.119565	0.420556	-0.493573	-1.31815	24	mf
p type ion transporter activity	0.119782	0.421038	-0.530521	-1.33275	19	mf
negative regulation of protein kinase b signaling	0.120181	0.422159	0.428114	1.29718	39	bp
homophilic cell adhesion via plasma membrane adhesion molecules	0.120594	0.423043	-0.320124	-1.1918	162	bp
protein maturation	0.120543	0.423043	-0.288046	-1.16013	298	bp
seminiferous tubule development	0.120879	0.423761	0.563573	1.36175	15	bp
binding of sperm to zona pellucida	0.121212	0.424646	-0.480582	-1.3119	26	bp
translation initiation factor activity	0.121495	0.425355	-0.410701	-1.26091	47	mf
translation regulator activity nucleic acid binding	0.121723	0.425868	-0.353753	-1.23206	98	mf
dendritic cell differentiation	0.122263	0.42634	-0.417429	-1.26464	43	bp
fatty acid biosynthetic process	0.12218	0.42634	-0.335866	-1.21396	131	bp
photoreceptor cell development	0.122263	0.42634	-0.417789	-1.26573	43	bp
positive regulation of protein dephosphorylation	0.122263	0.42634	-0.417555	-1.26502	43	bp
solute potassium antiporter activity	0.12204	0.42634	-0.539949	-1.33134	18	mf
regulation of action potential	0.122411	0.426572	-0.39937	-1.25238	54	bp
negative regulation of nf kappab transcription factor activity	0.122845	0.427802	0.337277	1.20104	88	bp
response to corticosterone	0.123188	0.428715	-0.55868	-1.35333	16	bp
regulation of keratinocyte differentiation	0.123288	0.428777	0.454217	1.28368	29	bp
lipid export from cell	0.123636	0.429139	-0.414252	-1.264	44	bp
transferase activity transferring nitrogenous groups	0.123636	0.429139	-0.502874	-1.32126	22	mf
wide pore channel activity	0.123636	0.429139	-0.502512	-1.32031	22	mf
acetyl coa metabolic process	0.125448	0.4292	-0.457375	-1.28971	30	bp
cellular response to steroid hormone stimulus	0.125561	0.4292	0.299788	1.17586	187	bp
ephrin receptor signaling pathway	0.125683	0.4292	-0.398609	-1.25099	51	bp
epidermis development	0.124122	0.4292	0.277004	1.13717	274	bp
extracellular vesicle biogenesis	0.124088	0.4292	-0.493783	-1.30826	23	bp
maintenance of protein location in nucleus	0.125551	0.4292	0.489381	1.32633	23	bp
metencephalon development	0.124074	0.4292	-0.345208	-1.21414	104	bp
negative regulation of response to reactive oxygen species	0.125673	0.4292	-0.55045	-1.35267	17	bp
negative regulation of striated muscle cell differentiation	0.123894	0.4292	0.429003	1.295	38	bp
peptidyl proline hydroxylation	0.125275	0.4292	0.561827	1.35753	15	bp
positive regulation of calcium ion transport	0.125693	0.4292	-0.340244	-1.21018	114	bp
positive regulation of myeloid leukocyte cytokine production involved in immune response	0.12528	0.4292	0.435918	1.27371	33	bp
regulation of gene expression by genomic imprinting	0.124444	0.4292	0.549482	1.34738	16	bp
regulation of proteasomal protein catabolic process	0.124774	0.4292	-0.312084	-1.18202	181	bp
response to ionizing radiation	0.125532	0.4292	0.314392	1.19432	133	bp
response to salt stress	0.125	0.4292	-0.490886	-1.31097	24	bp
response to testosterone	0.12528	0.4292	0.435688	1.27304	33	bp
secretory granule organization	0.125	0.4292	-0.392384	-1.24482	55	bp
type 2 immune response	0.124777	0.4292	-0.439147	-1.27044	36	bp
viral release from host cell	0.123894	0.4292	-0.474501	-1.31231	27	bp
aggresome	0.125	0.4292	0.431831	1.27104	34	cc
histone methyltransferase complex	0.124726	0.4292	0.374866	1.24726	59	cc
protein complex involved in cell adhesion	0.124454	0.4292	0.380961	1.24464	55	cc
cyclin dependent protein kinase activity	0.125571	0.4292	0.452943	1.28008	29	mf
rna polymerase activity	0.124777	0.4292	-0.439235	-1.27069	36	mf
positive regulation by host of viral transcription	0.125843	0.429432	0.539863	1.34244	17	bp
regulation of amyloid precursor protein catabolic process	0.126126	0.429842	-0.421225	-1.26944	42	bp
ubiquitin like protein ligase binding	0.126065	0.429842	-0.285562	-1.15669	308	mf
multivesicular body sorting pathway	0.126374	0.429991	-0.411598	-1.26219	46	bp
response to muramyl dipeptide	0.126386	0.429991	0.527952	1.35554	19	bp
response to organophosphorus	0.126415	0.429991	-0.340827	-1.2109	118	bp
response to reactive oxygen species	0.12656	0.430205	-0.310113	-1.18089	186	bp
thyroid gland development	0.126667	0.430291	0.487204	1.32649	24	bp
heart field specification	0.126812	0.430505	-0.557112	-1.34953	16	bp
cell volume homeostasis	0.127232	0.431654	0.438729	1.26395	31	bp
membrane repolarization during action potential	0.127434	0.431913	-0.471513	-1.30404	27	bp
positive regulation of nuclear transcribed mrna catabolic process deadenylation dependent decay	0.127473	0.431913	0.559046	1.35081	15	bp
regulation of positive chemotaxis	0.127737	0.432531	-0.492527	-1.30493	23	bp
metanephros development	0.127932	0.432765	0.352124	1.23656	79	bp
translational termination	0.127971	0.432765	-0.559987	-1.33119	15	bp
multicellular organismal level chemical homeostasis	0.128205	0.433279	-0.410512	-1.25885	46	bp
phosphatidylinositol phosphate binding	0.128391	0.433627	-0.31306	-1.18186	171	mf
nad binding	0.128676	0.434314	-0.390821	-1.23986	55	mf
meiotic chromosome segregation	0.129103	0.435195	0.337025	1.20349	93	bp
neuromuscular process	0.129032	0.435195	-0.331093	-1.20251	137	bp
positive regulation of voltage gated potassium channel activity	0.129264	0.435459	-0.543756	-1.33622	17	bp
long chain fatty acid biosynthetic process	0.129562	0.435588	-0.491868	-1.30318	23	bp
negative regulation of macrophage activation	0.129799	0.435588	-0.558198	-1.32694	15	bp
osteoblast proliferation	0.129754	0.435588	0.428354	1.25161	33	bp
nucleosome	0.129754	0.435588	0.429663	1.25543	33	cc
chemoattractant activity	0.129562	0.435588	-0.491016	-1.30092	23	mf
phosphoric diester hydrolase activity	0.12939	0.435588	-0.361494	-1.23227	82	mf
regulation of peptidyl tyrosine phosphorylation	0.130125	0.436403	-0.302213	-1.17716	220	bp
negative regulation of apoptotic signaling pathway	0.130357	0.436904	-0.304286	-1.17498	210	bp
ribonuclease activity	0.130719	0.437838	0.316164	1.17339	116	mf
gpi anchor metabolic process	0.130824	0.437912	-0.455197	-1.28356	30	bp
inorganic anion transport	0.130909	0.437917	-0.314537	-1.18154	167	bp
flavin adenine dinucleotide binding	0.130996	0.43793	-0.36229	-1.23193	81	mf
calcium independent cell cell adhesion via plasma membrane cell adhesion molecules	0.131696	0.438062	0.511154	1.33694	20	bp
canonical wnt signaling pathway	0.131387	0.438062	0.274007	1.12924	294	bp
cellular response to abiotic stimulus	0.131894	0.438062	0.275414	1.14074	312	bp
histone h3 k4 methylation	0.132035	0.438062	0.374785	1.23746	57	bp
regulation of epidermis development	0.132035	0.438062	0.377123	1.22241	53	bp
response to purine containing compound	0.131579	0.438062	-0.333923	-1.20694	131	bp
sprouting angiogenesis	0.131579	0.438062	-0.333958	-1.20706	131	bp
transcription by rna polymerase iii	0.132035	0.438062	0.374165	1.21282	53	bp
acrosomal membrane	0.131519	0.438062	0.478714	1.31855	26	cc
ephrin receptor activity	0.131148	0.438062	-0.534362	-1.31756	18	mf
g protein coupled receptor activity	0.131796	0.438062	-0.269389	-1.12019	434	mf
protein serine kinase activity	0.132029	0.438062	0.27133	1.13162	345	mf
tolerance induction	0.132159	0.438197	0.487321	1.32074	23	bp
apoptotic process involved in development	0.13245	0.438754	0.424753	1.25726	35	bp
histone demethylation	0.132743	0.438754	0.49231	1.32114	22	bp
negative regulation of tumor necrosis factor mediated signaling pathway	0.132743	0.438754	0.490736	1.31692	22	bp
postsynaptic neurotransmitter receptor internalization	0.132727	0.438754	-0.495177	-1.30104	22	bp
peptide receptor activity	0.132576	0.438754	-0.33475	-1.20131	128	mf
endocrine system development	0.132898	0.438988	0.321624	1.18556	113	bp
inositol phosphate mediated signaling	0.133333	0.439599	-0.396859	-1.24396	53	bp
positive regulation of gluconeogenesis	0.133333	0.439599	0.545174	1.33682	16	bp
regulation of ampa receptor activity	0.133333	0.439599	-0.477721	-1.29011	25	bp
regulation of microtubule based process	0.133449	0.439704	-0.296443	-1.16448	235	bp
regulation of oxidoreductase activity	0.133581	0.439863	-0.352498	-1.21759	91	bp
response to epidermal growth factor	0.133772	0.440218	0.392359	1.23574	46	bp
positive regulation of epidermis development	0.134228	0.441167	0.47889	1.31701	25	bp
axoneme	0.134216	0.441167	-0.334687	-1.20184	129	cc
collagen biosynthetic process	0.134361	0.441329	0.401718	1.24783	43	bp
endosome to lysosome transport via multivesicular body sorting pathway	0.136445	0.445907	-0.535512	-1.31596	17	bp
ganglioside biosynthetic process	0.136445	0.445907	-0.536423	-1.3182	17	bp
isoprenoid metabolic process	0.136029	0.445907	-0.342223	-1.20001	101	bp
mitotic cytokinesis	0.136106	0.445907	-0.362635	-1.2235	80	bp
neurotransmitter receptor localization to postsynaptic specialization membrane	0.13587	0.445907	-0.483278	-1.29066	24	bp
pseudouridine synthesis	0.136445	0.445907	-0.535986	-1.31712	17	bp
regulation of histone modification	0.136461	0.445907	0.314683	1.19314	135	bp
snrna processing	0.136564	0.445907	0.4836	1.31066	23	bp
trans golgi network	0.136602	0.445907	-0.297742	-1.16781	232	cc
l ascorbic acid binding	0.136161	0.445907	0.506474	1.3247	20	mf
cytoskeleton dependent cytokinesis	0.137037	0.445942	-0.348205	-1.21089	95	bp
mrna transcription	0.136957	0.445942	0.3815	1.22039	50	bp
regulation of cell cell adhesion mediated by cadherin	0.136865	0.445942	0.525734	1.33457	18	bp
regulation of cyclin dependent protein kinase activity	0.136752	0.445942	0.33148	1.20155	98	bp
response to increased oxygen levels	0.136937	0.445942	-0.476933	-1.28798	25	bp
postsynaptic signal transduction	0.137184	0.446145	-0.434203	-1.26511	37	bp
regulation of ruffle assembly	0.137387	0.44653	0.443598	1.26628	30	bp
growth factor activity	0.137476	0.446544	-0.33144	-1.18963	127	mf
leukocyte tethering or rolling	0.137681	0.446933	-0.447105	-1.27117	32	bp
positive regulation of nitric oxide synthase activity	0.137931	0.447468	-0.522169	-1.31177	19	bp
p body assembly	0.138393	0.447809	0.504678	1.32	20	bp
regulation of collagen metabolic process	0.138393	0.447809	0.423075	1.26441	37	bp
regulation of execution phase of apoptosis	0.138462	0.447809	0.549647	1.3281	15	bp
tertiary granule lumen	0.138376	0.447809	-0.397148	-1.23748	50	cc
sugar transmembrane transporter activity	0.138322	0.447809	0.459241	1.28604	28	mf
cell surface toll like receptor signaling pathway	0.138767	0.447841	0.400523	1.24412	43	bp
detection of temperature stimulus	0.139493	0.447841	-0.480641	-1.28361	24	bp
endothelial cell chemotaxis	0.139493	0.447841	-0.480063	-1.28207	24	bp
nucleolus organization	0.139326	0.447841	0.52874	1.31478	17	bp
platelet morphogenesis	0.139381	0.447841	0.484165	1.29928	22	bp
presynaptic modulation of chemical synaptic transmission	0.138989	0.447841	-0.442969	-1.273	34	bp
response to acid chemical	0.139405	0.447841	-0.333096	-1.18734	117	bp
sodium ion homeostasis	0.139194	0.447841	-0.406068	-1.24523	46	bp
ligase activity	0.139098	0.447841	-0.332661	-1.18976	123	mf
lysine acetylated histone binding	0.139381	0.447841	0.483644	1.29789	22	mf
nucleotide receptor activity	0.139326	0.447841	0.528096	1.31317	17	mf
phosphoric ester hydrolase activity	0.139262	0.447841	-0.279769	-1.13967	333	mf
regulation of canonical wnt signaling pathway	0.139759	0.448422	0.285589	1.15234	242	bp
b cell homeostasis	0.14	0.44851	0.431614	1.2509	32	bp
mrna transport	0.140127	0.44851	0.310918	1.16033	119	bp
positive regulation of transferase activity	0.140097	0.44851	-0.266659	-1.11737	477	bp
regulation of proteolysis involved in protein catabolic process	0.140071	0.44851	-0.30126	-1.17128	217	bp
regulation of lamellipodium organization	0.140221	0.448538	-0.396641	-1.2359	50	bp
adenylate cyclase activating g protein coupled receptor signaling pathway	0.140741	0.449466	-0.335035	-1.19267	115	bp
syncytium formation	0.140693	0.449466	0.370644	1.22379	57	bp
transmembrane ephrin receptor activity	0.140768	0.449466	-0.54913	-1.30539	15	mf
diencephalon development	0.141026	0.450016	-0.378892	-1.22944	63	bp
phosphate ion transport	0.141304	0.450632	-0.479743	-1.28121	24	bp
chromosome segregation	0.141414	0.450709	0.26232	1.11308	412	bp
positive regulation of endocytosis	0.141527	0.450796	-0.350825	-1.2093	90	bp
azole transmembrane transport	0.142596	0.453386	-0.546394	-1.29888	15	bp
embryonic pattern specification	0.142857	0.453386	0.369916	1.22139	57	bp
mitotic nuclear division	0.142857	0.453386	0.27444	1.12664	274	bp
skeletal muscle cell differentiation	0.142857	0.453386	-0.378339	-1.22764	63	bp
amino acid sodium symporter activity	0.142857	0.453386	0.500437	1.30891	20	mf
deacetylase activity	0.142857	0.453386	0.426339	1.26303	36	mf
mammary gland alveolus development	0.143116	0.453398	-0.544148	-1.31813	16	bp
negative regulation of protein secretion	0.143119	0.453398	-0.384107	-1.22911	59	bp
aldehyde dehydrogenase nad p plus activity	0.143116	0.453398	-0.544731	-1.31954	16	mf
cardiac muscle cell contraction	0.143396	0.453473	-0.374888	-1.23035	70	bp
positive regulation of chemotaxis	0.143389	0.453473	-0.329715	-1.1845	126	bp
positive regulation of macrophage chemotaxis	0.143488	0.453473	0.514259	1.30544	18	bp
cyclin dependent protein serine threonine kinase regulator activity	0.143469	0.453473	0.384186	1.21629	47	mf
fatty acyl coa metabolic process	0.143636	0.453496	-0.428129	-1.25715	38	bp
response to corticosteroid	0.143667	0.453496	-0.325487	-1.18994	142	bp
hepatocyte apoptotic process	0.144124	0.454521	0.513382	1.31813	19	bp
positive regulation of chromosome segregation	0.144165	0.454521	0.467409	1.29598	27	bp
regulation of systemic arterial blood pressure	0.144712	0.455974	-0.354762	-1.21096	83	bp
positive regulation of muscle hypertrophy	0.144928	0.456379	-0.478086	-1.27679	24	bp
sno s rna containing ribonucleoprotein complex	0.14539	0.457288	-0.451865	-1.26662	29	cc
pattern recognition receptor activity	0.145374	0.457288	0.480223	1.30151	23	mf
dna methylation dependent heterochromatin formation	0.146018	0.458714	0.481065	1.29097	22	bp
regulation of protein autophosphorylation	0.145946	0.458714	-0.417403	-1.24269	40	bp
axon initial segment	0.146209	0.459042	-0.506423	-1.29515	20	cc
positive regulation of transcription from rna polymerase ii promoter involved in cellular response to chemical stimulus	0.146341	0.459182	0.510659	1.31113	19	bp
import across plasma membrane	0.146474	0.459324	-0.302938	-1.1539	191	bp
multivesicular body organization	0.146739	0.459882	-0.440958	-1.2537	32	bp
l glutamate import	0.147163	0.460936	-0.449401	-1.25972	29	bp
regulation of chromatin organization	0.147392	0.461105	0.424474	1.2575	36	bp
phosphatidylinositol 4 5 bisphosphate binding	0.147388	0.461105	-0.363295	-1.21794	75	mf
regulation of necrotic cell death	0.147651	0.46164	0.401366	1.2398	42	bp
positive regulation of transcription by rna polymerase iii	0.147903	0.462153	0.509426	1.29317	18	bp
negative regulation of cellular senescence	0.14823	0.462626	0.476883	1.27974	22	bp
positive regulation of steroid metabolic process	0.14823	0.462626	0.476666	1.27916	22	bp
actomyosin structure organization	0.148649	0.462786	0.292679	1.15049	192	bp
amelogenesis	0.148889	0.462786	0.536152	1.31469	16	bp
aromatic amino acid metabolic process	0.148673	0.462786	-0.463307	-1.28135	27	bp
aspartate transmembrane transport	0.14882	0.462786	-0.516738	-1.29813	19	bp
positive regulation of chemokine production	0.148897	0.462786	-0.38138	-1.2228	60	bp
alcohol binding	0.148624	0.462786	-0.35055	-1.20249	84	mf
proteoglycan binding	0.148551	0.462786	-0.439577	-1.24977	32	mf
positive regulation of developmental growth	0.149446	0.464219	-0.318743	-1.17324	145	bp
behavioral defense response	0.14955	0.464265	-0.415773	-1.23784	40	bp
positive regulation of cytokine production	0.149671	0.464369	-0.269365	-1.11587	418	bp
negative regulation of smoothened signaling pathway	0.149819	0.464555	-0.437305	-1.25672	34	bp
regulation of amyloid fibril formation	0.149909	0.464558	-0.545047	-1.29568	15	bp
heterocycle catabolic process	0.150127	0.464961	0.258975	1.10323	430	bp
structural constituent of muscle	0.150442	0.465664	0.412872	1.24631	38	mf
arp2 3 complex mediated actin nucleation	0.150909	0.466391	-0.402377	-1.22777	44	bp
cellular response to uv	0.150862	0.466391	0.331843	1.18169	88	bp
metaphase plate congression	0.150943	0.466391	-0.370667	-1.2165	70	bp
late endosome to vacuole transport	0.151184	0.46686	-0.43375	-1.24784	35	bp
negative regulation of receptor signaling pathway via stat	0.151515	0.467061	-0.466039	-1.2722	26	bp
positive regulation of vasoconstriction	0.15146	0.467061	-0.480733	-1.27368	23	bp
regulation of binding	0.151361	0.467061	-0.276674	-1.12609	336	bp
phosphatidylinositol 3 4 bisphosphate binding	0.151927	0.467784	0.453562	1.27013	28	mf
transcription coactivator binding	0.151927	0.467784	0.413739	1.25363	39	mf
muscle contraction	0.152027	0.467817	-0.279632	-1.13444	307	bp
photoperiodism	0.152212	0.468113	-0.460932	-1.27478	27	bp
regulation of fibroblast apoptotic process	0.152318	0.468164	0.506213	1.28502	18	bp
positive regulation of type i interferon mediated signaling pathway	0.152809	0.469399	0.513167	1.27605	17	bp
ligand gated ion channel signaling pathway	0.153153	0.470182	-0.435656	-1.24596	33	bp
sphingolipid binding	0.153298	0.470351	-0.465192	-1.26989	26	mf
inorganic anion transmembrane transport	0.15342	0.470451	-0.331671	-1.17969	114	bp
negative regulation of rho protein signal transduction	0.154018	0.47201	0.494377	1.29306	20	bp
long chain fatty acyl coa biosynthetic process	0.154265	0.472218	-0.515061	-1.29391	19	bp
ruffle assembly	0.154185	0.472218	0.395914	1.2298	43	bp
nuclear androgen receptor binding	0.154362	0.472241	0.461463	1.26908	25	mf
deoxyribonucleoside monophosphate metabolic process	0.154545	0.472527	-0.486336	-1.27781	22	bp
dna synthesis involved in dna repair	0.154867	0.472961	0.411148	1.24111	38	bp
peptide antigen assembly with mhc protein complex	0.154827	0.472961	-0.526153	-1.29732	18	bp
dipeptidase activity	0.155556	0.474787	0.53093	1.30189	16	mf
intramolecular oxidoreductase activity	0.155678	0.474885	-0.400501	-1.22816	46	mf
positive regulation of leukocyte migration	0.156015	0.47556	-0.323428	-1.169	131	bp
positive regulation of sodium ion transmembrane transport	0.15608	0.47556	-0.514645	-1.29287	19	bp
positive regulation of cyclin dependent protein kinase activity	0.156463	0.47645	0.451471	1.26428	28	bp
forebrain generation of neurons	0.157303	0.478457	-0.392525	-1.21392	49	bp
response to toxic substance	0.157244	0.478457	-0.299686	-1.15616	208	bp
establishment of planar polarity of embryonic epithelium	0.157778	0.479346	0.52919	1.29762	16	bp
floppase activity	0.157778	0.479346	0.526824	1.29182	16	mf
glomerulus development	0.157895	0.479424	0.360137	1.20363	63	bp
cardiac muscle cell membrane repolarization	0.158645	0.479558	-0.42411	-1.22694	36	bp
extrinsic apoptotic signaling pathway via death domain receptors	0.158696	0.479558	0.341801	1.20066	81	bp
mismatch repair	0.158482	0.479558	0.4259	1.22699	31	bp
positive regulation of histone methylation	0.15873	0.479558	0.417017	1.23541	36	bp
positive regulation of ruffle assembly	0.158242	0.479558	0.53869	1.30162	15	bp
positive regulation of transmembrane receptor protein serine threonine kinase signaling pathway	0.158129	0.479558	0.317913	1.15889	109	bp
regulation of nitric oxide synthase activity	0.158645	0.479558	-0.424523	-1.22813	36	bp
ciliary tip	0.158759	0.479558	-0.400677	-1.21389	43	cc
phosphatidylinositol 3 kinase regulator activity	0.15859	0.479558	0.479829	1.27761	21	mf
subpallium development	0.159292	0.480892	-0.455145	-1.25878	27	bp
positive regulation of protein deacetylation	0.159817	0.482201	0.436471	1.23353	29	bp
cytoskeletal anchor activity	0.16	0.482476	0.468152	1.27462	24	mf
negative regulation of potassium ion transport	0.16065	0.483758	-0.434808	-1.22937	31	bp
response to manganese ion	0.16065	0.483758	-0.499323	-1.27699	20	bp
cytoplasmic side of membrane	0.160714	0.483758	-0.303781	-1.15227	182	cc
dna polymerase binding	0.160793	0.483758	0.478943	1.27525	21	mf
striated muscle cell apoptotic process	0.161074	0.484049	0.402929	1.23483	40	bp
bhlh transcription factor binding	0.160998	0.484049	0.462835	1.27481	26	mf
carbohydrate biosynthetic process	0.16129	0.484353	-0.300054	-1.14619	194	bp
nuclear receptor binding	0.161359	0.484353	0.304794	1.15424	130	mf
lateral plasma membrane	0.161504	0.484513	0.360927	1.20775	64	cc
platelet aggregation	0.161654	0.484686	-0.363614	-1.19928	71	bp
kidney morphogenesis	0.162047	0.484828	0.328892	1.17299	89	bp
positive regulation of notch signaling pathway	0.162162	0.484828	-0.406412	-1.2248	42	bp
regulation of lipid localization	0.161926	0.484828	0.305594	1.15996	149	bp
atpase complex	0.161959	0.484828	-0.326162	-1.16075	119	cc
mitogen activated protein kinase binding	0.1621	0.484828	0.435194	1.22992	29	mf
dna strand elongation involved in dna replication	0.162637	0.484871	0.5351	1.29295	15	bp
establishment of endothelial intestinal barrier	0.162637	0.484871	0.529124	1.27851	15	bp
positive regulation of b cell differentiation	0.162637	0.484871	0.532032	1.28554	15	bp
regulation of receptor localization to synapse	0.162455	0.484871	-0.497937	-1.27345	20	bp
carbohydrate monoatomic cation symporter activity	0.162637	0.484871	0.534071	1.29046	15	mf
cell matrix adhesion	0.162844	0.485213	0.27942	1.11657	218	bp
embryonic brain development	0.163375	0.48652	-0.52196	-1.28266	17	bp
definitive hemopoiesis	0.164045	0.487962	0.509575	1.26712	17	bp
ubiquitination like modification dependent protein binding	0.164045	0.487962	0.50968	1.26738	17	mf
negative regulation of amino acid transport	0.164534	0.48914	-0.537585	-1.27794	15	bp
endoderm development	0.164794	0.489636	-0.361657	-1.19941	72	bp
cytoplasmic translational initiation	0.165766	0.490337	-0.4294	-1.22807	33	bp
entrainment of circadian clock	0.165775	0.490337	-0.458449	-1.25148	26	bp
establishment of endothelial barrier	0.165605	0.490337	0.364678	1.19324	54	bp
membrane repolarization during cardiac muscle cell action potential	0.165455	0.490337	-0.48395	-1.27154	22	bp
motor neuron axon guidance	0.165455	0.490337	-0.484474	-1.27291	22	bp
nadp metabolic process	0.165766	0.490337	-0.403757	-1.2168	42	bp
negative regulation of monoatomic ion transport	0.165746	0.490337	-0.326618	-1.16541	116	bp
carbohydrate derivative transmembrane transporter activity	0.165746	0.490337	-0.391578	-1.21303	48	mf
positive regulation of sprouting angiogenesis	0.166065	0.490367	-0.494859	-1.26558	20	bp
sensory perception of chemical stimulus	0.166052	0.490367	-0.313964	-1.15667	147	bp
fad binding	0.166065	0.490367	-0.42325	-1.2332	37	mf
medium chain fatty acid metabolic process	0.166362	0.490418	-0.534958	-1.2717	15	bp
parturition	0.166362	0.490418	-0.534151	-1.26978	15	bp
response to peptide	0.166247	0.490418	0.25549	1.09847	460	bp
intestinal absorption	0.166667	0.490767	0.42113	1.22051	32	bp
protein localization to chromosome telomeric region	0.166667	0.490767	-0.442924	-1.24156	29	bp
transcription corepressor binding	0.167033	0.49157	0.380905	1.19293	45	mf
pore complex	0.167273	0.492001	-0.482133	-1.26676	22	cc
positive regulation of double strand break repair	0.167391	0.492074	0.337961	1.18717	81	bp
neuropeptide binding	0.167558	0.492289	-0.449049	-1.2513	28	mf
macrophage cytokine production	0.1678	0.492695	0.407373	1.20684	36	bp
purine nucleotide transmembrane transporter activity	0.167883	0.492695	-0.473662	-1.25494	23	mf
cell leading edge	0.16804	0.492879	-0.265509	-1.09974	414	cc
positive regulation of potassium ion transmembrane transporter activity	0.168142	0.492903	-0.451541	-1.24881	27	bp
extracellular matrix assembly	0.168514	0.493721	0.394737	1.22023	41	bp
myosin ii complex	0.168784	0.494236	-0.510684	-1.28292	19	cc
fatty acyl coa biosynthetic process	0.16934	0.495433	-0.453642	-1.23836	26	bp
response to extracellular stimulus	0.169381	0.495433	-0.26234	-1.09671	455	bp
neuron projection arborization	0.169675	0.495466	-0.427863	-1.20973	31	bp
regulation of nucleotide metabolic process	0.169565	0.495466	0.336168	1.18087	81	bp
anaphase promoting complex	0.169643	0.495466	0.487551	1.27521	20	cc
protein tyrosine phosphatase activity	0.169776	0.495486	-0.345618	-1.18861	87	mf
v d j recombination	0.169978	0.4958	0.501377	1.27274	18	bp
intracellular iron ion homeostasis	0.17037	0.496395	-0.377599	-1.1935	57	bp
positive regulation of dephosphorylation	0.17037	0.496395	-0.377272	-1.19247	57	bp
cell cell adhesion mediated by integrin	0.171111	0.497451	0.522926	1.28226	16	bp
mitotic cytokinetic process	0.170909	0.497451	-0.481834	-1.26598	22	bp
negative regulation of cell matrix adhesion	0.171111	0.497451	0.419608	1.2161	32	bp
regulation of cellular macromolecule biosynthetic process	0.170968	0.497451	-0.262655	-1.09937	473	bp
rough endoplasmic reticulum	0.171322	0.49779	-0.353968	-1.19253	77	cc
microtubule polymerization or depolymerization	0.172023	0.498449	-0.321104	-1.14884	124	bp
positive regulation of mitotic nuclear division	0.171875	0.498449	0.405211	1.21102	37	bp
positive regulation of telomerase rna localization to cajal body	0.171846	0.498449	-0.530622	-1.26139	15	bp
response to leptin	0.171875	0.498449	0.481123	1.25839	20	bp
tetrapyrrole binding	0.172023	0.498449	-0.319957	-1.14474	124	mf
arachidonic acid metabolic process	0.172285	0.498933	-0.388921	-1.20277	49	bp
negative regulation of intrinsic apoptotic signaling pathway	0.172608	0.499391	-0.345626	-1.18861	89	bp
neuron maturation	0.172727	0.499391	-0.395686	-1.20735	44	bp
myosin filament	0.172727	0.499391	-0.480866	-1.26343	22	cc
leukocyte adhesion to vascular endothelial cell	0.173112	0.500229	-0.388633	-1.20391	48	bp
cellular response to fluid shear stress	0.173285	0.500454	-0.490461	-1.25433	20	bp
golgi lumen	0.173432	0.500602	-0.348518	-1.1851	81	cc
lipid catabolic process	0.17354	0.500609	-0.279469	-1.11903	283	bp
response to starvation	0.173719	0.500609	0.285318	1.12166	189	bp
nadph binding	0.173626	0.500609	0.521926	1.26112	15	mf
negative regulation of t cell apoptotic process	0.174009	0.50062	0.467035	1.26577	23	bp
thymus development	0.174009	0.50062	0.388069	1.20543	43	bp
smad binding	0.173913	0.50062	0.341692	1.17733	74	mf
retinal binding	0.174229	0.500979	-0.506297	-1.2719	19	mf
corpus callosum development	0.174775	0.501434	-0.461062	-1.24512	25	bp
optic nerve development	0.174863	0.501434	-0.517024	-1.27481	18	bp
positive regulation of protein targeting to membrane	0.174688	0.501434	-0.447638	-1.24737	28	bp
type b pancreatic cell development	0.174779	0.501434	0.465913	1.25031	22	bp
scavenger receptor activity	0.174779	0.501434	0.385601	1.20209	44	mf
rna polymerase ii holoenzyme	0.175047	0.501686	-0.352644	-1.18807	77	cc
nucleotide transmembrane transporter activity	0.175221	0.501913	-0.450552	-1.24607	27	mf
peptidyl tyrosine dephosphorylation	0.175532	0.502256	-0.438074	-1.22797	29	bp
clathrin coat of coated pit	0.175503	0.502256	-0.530043	-1.26001	15	cc
histone deubiquitination	0.175824	0.502546	0.379263	1.18778	45	bp
regulation of calcium ion transport into cytosol	0.175824	0.502546	0.519709	1.25576	15	bp
negative regulation of chemotaxis	0.176252	0.503496	-0.377374	-1.1936	56	bp
nuclear pore	0.17636	0.503531	-0.344106	-1.18339	89	cc
ncrna catabolic process	0.176734	0.504324	0.389357	1.2027	42	bp
regulation of nucleotide excision repair	0.176871	0.504441	0.441971	1.23767	28	bp
protein exit from endoplasmic reticulum	0.17757	0.50534	-0.388212	-1.19187	47	bp
regulation of autophagy	0.177365	0.50534	-0.272468	-1.10828	330	bp
regulation of endocytic recycling	0.177536	0.50534	-0.526634	-1.2757	16	bp
regulation of endocytosis	0.177419	0.50534	-0.294763	-1.12857	199	bp
regulation of myoblast proliferation	0.177778	0.505658	0.518002	1.27019	16	bp
cellular response to external stimulus	0.178313	0.505676	0.266662	1.10264	306	bp
cochlea development	0.178022	0.505676	0.377199	1.18132	45	bp
glial cell development	0.178649	0.505676	0.310001	1.14271	113	bp
negative regulation of intracellular signal transduction	0.178478	0.505676	0.252095	1.08314	477	bp
positive regulation of dna metabolic process	0.178571	0.505676	0.269056	1.10724	283	bp
regulation of brown fat cell differentiation	0.178414	0.505676	0.465506	1.26162	23	bp
regulation of nuclear transcribed mrna catabolic process deadenylation dependent decay	0.178414	0.505676	0.462873	1.25448	23	bp
rrna processing	0.178445	0.505676	-0.296442	-1.14364	208	bp
core mediator complex	0.178253	0.505676	-0.450658	-1.23021	26	cc
protein serine threonine kinase activity	0.179104	0.506692	0.257762	1.09298	404	mf
chromosome localization	0.179298	0.506966	-0.342039	-1.17628	85	bp
antigen processing and presentation of endogenous antigen	0.180531	0.507997	-0.449122	-1.24212	27	bp
histone h4 k5 acetylation	0.18	0.507997	0.516232	1.26585	16	bp
homologous recombination	0.180467	0.507997	0.359514	1.17635	54	bp
intracellular protein transmembrane transport	0.179963	0.507997	-0.375499	-1.18767	56	bp
positive regulation of vacuole organization	0.180505	0.507997	-0.4864	-1.24394	20	bp
regulation of lyase activity	0.180147	0.507997	-0.374232	-1.19243	58	bp
regulation of synapse maturation	0.180505	0.507997	-0.486768	-1.24488	20	bp
camp binding	0.180328	0.507997	-0.516192	-1.27276	18	mf
sodium ion transmembrane transporter activity	0.180113	0.507997	-0.315909	-1.14654	135	mf
zymogen activation	0.180791	0.50822	-0.375806	-1.17849	54	bp
gamma tubulin binding	0.180804	0.50822	0.406968	1.19786	34	mf
b cell differentiation	0.181053	0.508377	0.301895	1.14429	137	bp
positive regulation of sodium ion transmembrane transporter activity	0.180987	0.508377	-0.527754	-1.25457	15	bp
solute sodium symporter activity	0.181416	0.509126	0.353127	1.18165	64	mf
regulation of jun kinase activity	0.181619	0.509243	0.358349	1.19231	59	bp
ribonucleoside diphosphate metabolic process	0.181651	0.509243	-0.325938	-1.15678	112	bp
sodium channel regulator activity	0.181818	0.509439	-0.415086	-1.20083	36	mf
positive regulation of smoothened signaling pathway	0.182222	0.5103	0.41243	1.1953	32	bp
female sex differentiation	0.183036	0.511218	0.312082	1.1416	111	bp
neurotrophin trk receptor signaling pathway	0.182819	0.511218	0.462226	1.25273	23	bp
rna modification	0.182994	0.511218	-0.304772	-1.1363	163	bp
mhc class ii protein complex	0.182815	0.511218	-0.527429	-1.2538	15	cc
peptide n acetyltransferase activity	0.183007	0.511218	0.370111	1.17628	48	mf
inositol phosphate biosynthetic process	0.183601	0.512252	-0.447325	-1.22111	26	bp
protein localization to plasma membrane	0.183533	0.512252	-0.280615	-1.12177	269	bp
hemostasis	0.183746	0.512285	-0.291827	-1.13274	214	bp
mesonephric tubule morphogenesis	0.183807	0.512285	0.356542	1.18629	59	bp
maintenance of protein localization in organelle	0.184035	0.512649	0.389939	1.2054	41	bp
protein hormone receptor activity	0.18427	0.51303	0.501592	1.24727	17	mf
cell adhesion mediated by integrin	0.184783	0.513643	0.334235	1.17409	81	bp
replication fork	0.184783	0.513643	0.351425	1.1754	62	cc
gdp dissociation inhibitor activity	0.184783	0.513643	-0.524201	-1.26981	16	mf
positive regulation of mitochondrion organization	0.184906	0.513714	-0.359283	-1.17914	70	bp
neutrophil activation involved in immune response	0.18543	0.514516	0.493441	1.25259	18	bp
photoreceptor cell differentiation	0.185529	0.514516	-0.373653	-1.18184	56	bp
positive regulation of t cell cytokine production	0.185455	0.514516	-0.477058	-1.25343	22	bp
organophosphate ester transmembrane transporter activity	0.185586	0.514516	-0.420508	-1.20264	33	mf
positive regulation of cold induced thermogenesis	0.185741	0.514676	-0.340591	-1.17129	89	bp
lamellipodium assembly	0.18622	0.515188	-0.357829	-1.17617	69	bp
regulation of nucleotide biosynthetic process	0.18617	0.515188	-0.432069	-1.21114	29	bp
regulation of translational initiation	0.18622	0.515188	-0.350463	-1.18072	77	bp
acetylcholine gated monoatomic cation selective channel activity	0.186472	0.515614	-0.525546	-1.24932	15	mf
negative regulation of cell division	0.186667	0.515882	0.511602	1.2545	16	bp
amino acid transport	0.186916	0.5163	-0.313079	-1.14331	139	bp
positive regulation of stem cell proliferation	0.187726	0.517993	-0.414582	-1.20794	37	bp
protein demethylase activity	0.187643	0.517993	0.441889	1.22522	27	mf
intracellular sterol transport	0.187919	0.518086	0.40879	1.19444	33	bp
regulation of postsynaptic neurotransmitter receptor activity	0.187956	0.518086	-0.478133	-1.23974	21	bp
isomerase activity	0.188192	0.518464	-0.309462	-1.14009	147	mf
negative regulation of astrocyte differentiation	0.1883	0.51849	-0.524441	-1.2467	15	bp
regulation of alpha beta t cell activation	0.188841	0.519708	0.316772	1.14867	99	bp
antimicrobial humoral immune response mediated by antimicrobial peptide	0.188948	0.519731	-0.412851	-1.19436	36	bp
cellular response to radiation	0.18931	0.519974	0.287356	1.11753	172	bp
embryonic axis specification	0.189498	0.519974	0.426786	1.20616	29	bp
positive regulation of release of sequestered calcium ion into cytosol	0.189531	0.519974	-0.414266	-1.20702	37	bp
positive regulation of wnt signaling pathway	0.189362	0.519974	0.297682	1.12701	141	bp
protein kinase a signaling	0.189381	0.519974	-0.442572	-1.22401	27	bp
epithelial to mesenchymal transition involved in endocardial cushion formation	0.189732	0.520256	0.473665	1.23889	20	bp
positive regulation of potassium ion transport	0.190128	0.521069	-0.392054	-1.19772	45	bp
carbohydrate transmembrane transporter activity	0.190265	0.521175	0.395897	1.19507	38	mf
regulation of osteoblast proliferation	0.190476	0.521481	0.43916	1.2298	28	bp
isoprenoid biosynthetic process	0.190731	0.521635	-0.434398	-1.21048	28	bp
regulation of establishment of protein localization to mitochondrion	0.190654	0.521635	-0.385014	-1.18205	47	bp
positive regulation of lipase activity	0.191095	0.522358	-0.370336	-1.17134	56	bp
positive regulation of kinase activity	0.191348	0.522492	-0.265588	-1.09202	391	bp
respiratory system process	0.191257	0.522492	-0.413115	-1.18847	35	bp
poly pyrimidine tract binding	0.191441	0.522492	0.419937	1.19874	30	mf
negative regulation of cd4 positive alpha beta t cell differentiation	0.191964	0.523648	0.472636	1.23619	20	bp
granulocyte migration	0.192453	0.523691	-0.319716	-1.1359	118	bp
intracellular estrogen receptor signaling pathway	0.192308	0.523691	-0.38612	-1.18406	46	bp
regulation of alpha beta t cell differentiation	0.192478	0.523691	0.348036	1.16803	65	bp
amino acid monoatomic cation symporter activity	0.192394	0.523691	0.448791	1.23424	25	mf
xenobiotic transmembrane transporter activity	0.19222	0.523691	0.436927	1.21146	27	mf
meiotic cell cycle	0.192771	0.524218	0.273888	1.10512	242	bp
regulation of homotypic cell cell adhesion	0.193078	0.524241	-0.412297	-1.18612	35	bp
carboxy lyase activity	0.19292	0.524241	-0.438618	-1.21307	27	mf
potassium channel regulator activity	0.193078	0.524241	-0.376521	-1.18166	51	mf
regulation of muscle contraction	0.193727	0.524918	-0.308264	-1.13628	148	bp
regulation of myoblast differentiation	0.193548	0.524918	0.342497	1.16913	69	bp
cytoplasmic side of plasma membrane	0.193727	0.524918	-0.30685	-1.13345	150	cc
microtubule plus end binding	0.193431	0.524918	-0.475164	-1.23204	21	mf
acetyl coa biosynthetic process	0.193841	0.524956	-0.522411	-1.26548	16	bp
negative regulation of chondrocyte differentiation	0.194196	0.525649	0.4705	1.23061	20	bp
sodium channel activity	0.194545	0.526323	-0.409779	-1.20327	38	mf
response to tumor necrosis factor	0.194954	0.527158	0.276463	1.10206	214	bp
carbohydrate binding	0.195079	0.527225	-0.285401	-1.11627	224	mf
response to ethanol	0.195298	0.527546	-0.322496	-1.1479	109	bp
heart growth	0.195572	0.528014	-0.340767	-1.15875	81	bp
regulation of small molecule metabolic process	0.195704	0.5281	0.266202	1.09335	281	bp
positive regulation of plasma membrane bounded cell projection assembly	0.196507	0.529722	0.314149	1.1405	103	bp
ruffle organization	0.196507	0.529722	0.358357	1.17079	55	bp
striated muscle contraction	0.19666	0.529866	-0.302752	-1.12713	162	bp
granulocyte activation	0.196868	0.530057	0.389044	1.19228	40	bp
phospholipid translocation	0.197002	0.530057	0.367091	1.16216	47	bp
positive regulation of carbohydrate metabolic process	0.197034	0.530057	0.337209	1.15716	70	bp
cardiac muscle cell action potential involved in contraction	0.197417	0.530546	-0.381158	-1.18766	50	bp
uterus development	0.197339	0.530546	0.478182	1.22775	19	bp
amide catabolic process	0.197822	0.530821	-0.493778	-1.24045	19	bp
negative regulation of post transcriptional gene silencing	0.197778	0.530821	0.508525	1.24695	16	bp
positive regulation of calcium ion transmembrane transport	0.197782	0.530821	-0.338778	-1.15483	82	bp
microtubule binding	0.198276	0.531767	-0.279346	-1.11115	256	mf
cellular response to carbohydrate stimulus	0.198864	0.532099	-0.31817	-1.14181	128	bp
regulation of blood pressure	0.198556	0.532099	-0.29945	-1.12383	165	bp
retrograde axonal transport	0.198905	0.532099	-0.472559	-1.22529	21	bp
sequestering of metal ion	0.198905	0.532099	-0.472079	-1.22404	21	bp
synaptic cleft	0.198905	0.532099	-0.472007	-1.22386	21	cc
acrosome reaction	0.199275	0.532548	-0.420685	-1.19606	32	bp
intraciliary anterograde transport	0.199275	0.532548	-0.520187	-1.26009	16	bp
regulation of bone remodeling	0.199561	0.532937	0.368215	1.15969	46	bp
response to fatty acid	0.199623	0.532937	-0.371096	-1.16372	54	bp
single stranded dna binding	0.2	0.533671	-0.320416	-1.13718	112	mf
actin polymerization or depolymerization	0.200723	0.535076	-0.29728	-1.12355	176	bp
unfolded protein binding	0.20073	0.535076	-0.324471	-1.15026	108	mf
positive regulation of mrna metabolic process	0.200846	0.535114	0.296242	1.12387	129	bp
manchette	0.201077	0.53546	-0.503008	-1.23608	17	cc
endocrine process	0.201479	0.536061	-0.337238	-1.14959	82	bp
trna processing	0.201507	0.536061	-0.314452	-1.12866	127	bp
n terminal protein amino acid modification	0.201814	0.536347	0.432997	1.21254	28	bp
regulation of cell morphogenesis involved in differentiation	0.201818	0.536347	-0.407518	-1.19663	38	bp
c acyltransferase activity	0.202186	0.537053	-0.500857	-1.23495	18	mf
glutamine metabolic process	0.202555	0.53749	-0.459367	-1.21707	23	bp
acrosomal vesicle	0.202555	0.53749	-0.323248	-1.14593	108	cc
negative regulation of nervous system development	0.202952	0.537921	-0.306322	-1.12852	147	bp
regulation of cell shape	0.20296	0.537921	0.295965	1.12282	129	bp
regulation of fatty acid metabolic process	0.203024	0.537921	0.332434	1.14237	73	bp
leukocyte activation involved in inflammatory response	0.203604	0.53846	-0.391847	-1.1809	42	bp
negative regulation of axonogenesis	0.203636	0.53846	-0.355444	-1.16354	65	bp
negative regulation of protein maturation	0.203579	0.53846	0.442803	1.21777	25	bp
ventricular cardiac muscle tissue morphogenesis	0.203579	0.53846	0.38214	1.17112	40	bp
actin filament polymerization	0.204797	0.538762	-0.305677	-1.12674	148	bp
cellular lipid catabolic process	0.204301	0.538762	-0.290088	-1.11154	201	bp
cellular response to prostaglandin e stimulus	0.204753	0.538762	-0.520396	-1.23708	15	bp
myeloid leukocyte differentiation	0.204626	0.538762	-0.291197	-1.12126	205	bp
neutrophil migration	0.20442	0.538762	-0.332063	-1.15617	94	bp
protein lipid complex subunit organization	0.204991	0.538762	-0.400761	-1.18732	39	bp
regulation of short term neuronal synaptic plasticity	0.20471	0.538762	-0.514655	-1.24669	16	bp
scf dependent proteasomal ubiquitin dependent protein catabolic process	0.20438	0.538762	-0.387044	-1.17258	43	bp
nuclear periphery	0.204255	0.538762	0.293822	1.11598	143	cc
parallel fiber to purkinje cell synapse	0.205082	0.538762	-0.489693	-1.23018	19	cc
fibroblast growth factor receptor binding	0.205082	0.538762	-0.491467	-1.23464	19	mf
nucleosomal dna binding	0.204846	0.538762	0.453645	1.22947	23	mf
o acyltransferase activity	0.20442	0.538762	-0.376712	-1.16698	48	mf
positive regulation of catabolic process	0.205405	0.538805	0.248937	1.0711	488	bp
positive regulation of glycoprotein metabolic process	0.205405	0.538805	-0.448403	-1.21093	25	bp
vitamin binding	0.205273	0.538805	-0.313447	-1.12812	130	mf
body fluid secretion	0.205937	0.539393	-0.348703	-1.16645	73	bp
import into nucleus	0.205882	0.539393	-0.300832	-1.1178	159	bp
intraciliary transport particle b	0.205829	0.539393	-0.498598	-1.22938	18	cc
apical junction assembly	0.206452	0.540233	0.33781	1.15314	69	bp
regulation of presynaptic cytosolic calcium ion concentration	0.206463	0.540233	-0.495999	-1.21886	17	bp
development of primary female sexual characteristics	0.206823	0.54047	0.314694	1.13639	96	bp
insulin secretion involved in cellular response to glucose stimulus	0.207156	0.54047	-0.369113	-1.1575	54	bp
positive regulation of coagulation	0.206774	0.54047	-0.428083	-1.19288	28	bp
positive regulation of lipid biosynthetic process	0.207265	0.54047	0.331971	1.14544	72	bp
cleavage furrow	0.207265	0.54047	0.362277	1.1608	49	cc
amide transmembrane transporter activity	0.207273	0.54047	-0.384259	-1.17248	44	mf
transcription regulator inhibitor activity	0.207048	0.54047	0.456335	1.21506	21	mf
attachment of spindle microtubules to kinetochore	0.208054	0.541243	0.379275	1.16234	40	bp
chemosensory behavior	0.208333	0.541243	-0.511721	-1.23958	16	bp
dna damage response signal transduction by p53 class mediator resulting in cell cycle arrest	0.208989	0.541243	0.492867	1.22558	17	bp
glutamate secretion	0.208889	0.541243	0.446573	1.21587	24	bp
midbrain development	0.208872	0.541243	-0.335126	-1.14239	82	bp
regulation of acute inflammatory response	0.209009	0.541243	-0.397788	-1.1843	40	bp
regulation of excitatory synapse assembly	0.20841	0.541243	-0.519397	-1.2347	15	bp
spliceosomal complex assembly	0.208487	0.541243	-0.34636	-1.16145	74	bp
spliceosomal snrnp assembly	0.208556	0.541243	-0.396883	-1.17583	39	bp
temperature homeostasis	0.208872	0.541243	-0.297734	-1.11006	163	bp
thyroid hormone metabolic process	0.208029	0.541243	-0.45529	-1.20627	23	bp
connexin complex	0.208333	0.541243	-0.513514	-1.24392	16	cc
enzyme substrate adaptor activity	0.208556	0.541243	-0.39808	-1.17938	39	mf
serotonin receptor activity	0.20885	0.541243	-0.435538	-1.20455	27	mf
cleavage involved in rrna processing	0.20922	0.541522	-0.425528	-1.1928	29	bp
bone remodeling	0.209503	0.541989	0.325455	1.14747	83	bp
regulation of glutamate secretion	0.209713	0.542265	0.48229	1.22429	18	bp
chemokine production	0.211009	0.542619	-0.333958	-1.14557	84	bp
cytoplasmic microtubule organization	0.211009	0.542619	-0.364725	-1.16709	59	bp
membrane raft organization	0.210291	0.542619	0.44207	1.21575	25	bp
negative regulation of proteasomal ubiquitin dependent protein catabolic process	0.210339	0.542619	-0.407086	-1.17769	36	bp
renal absorption	0.210884	0.542619	0.437454	1.20491	26	bp
zinc ion transport	0.210619	0.542619	-0.433611	-1.19922	27	bp
filamentous actin	0.210526	0.542619	0.429638	1.19125	27	cc
nuclear chromosome	0.210884	0.542619	0.278942	1.10684	204	cc
phagocytic vesicle	0.210131	0.542619	-0.308612	-1.12006	135	cc
preribosome large subunit precursor	0.210526	0.542619	-0.487181	-1.22387	19	cc
chromatin dna binding	0.211087	0.542619	0.313986	1.13383	96	mf
signal sequence binding	0.210238	0.542619	-0.385116	-1.17652	45	mf
cytokine production involved in inflammatory response	0.21179	0.543895	0.349944	1.1565	58	bp
regulation of adenylate cyclase activity	0.211786	0.543895	-0.37599	-1.16474	48	bp
protein k48 linked deubiquitination	0.211957	0.544056	-0.44982	-1.2013	24	bp
srp dependent cotranslational protein targeting to membrane	0.212341	0.544778	-0.485819	-1.22045	19	bp
hsp70 protein binding	0.212454	0.544802	-0.380329	-1.1663	46	mf
fatty acid derivative metabolic process	0.212727	0.545237	-0.353784	-1.15811	65	bp
structural constituent of synapse	0.212996	0.545661	-0.472118	-1.20742	20	mf
regulation of amino acid transmembrane transport	0.213645	0.547055	-0.493348	-1.21234	17	bp
histone monoubiquitination	0.213964	0.547231	0.412572	1.17771	30	bp
negative regulation of receptor signaling pathway via jak stat	0.214545	0.547231	-0.463569	-1.21799	22	bp
proteoglycan biosynthetic process	0.214286	0.547231	-0.357118	-1.15879	63	bp
pulmonary valve development	0.214545	0.547231	-0.463692	-1.21831	22	bp
regulation of protein binding	0.214029	0.547231	-0.295027	-1.12157	187	bp
regulation of transcription by rna polymerase iii	0.213964	0.547231	0.413938	1.18161	30	bp
chemokine activity	0.214414	0.547231	-0.446561	-1.20596	25	mf
hydrolase activity acting on glycosyl bonds	0.214545	0.547231	-0.315673	-1.12063	110	mf
response to progesterone	0.214801	0.547354	-0.404213	-1.17773	37	bp
rrna metabolic process	0.214777	0.547354	-0.280786	-1.10722	240	bp
astrocyte development	0.21542	0.548016	0.38496	1.16643	39	bp
brain morphogenesis	0.215686	0.548016	-0.404842	-1.17119	36	bp
regulation of cell size	0.21558	0.548016	-0.294729	-1.11242	174	bp
regulation of protein containing complex disassembly	0.21547	0.548016	-0.309649	-1.10486	116	bp
nuclear estrogen receptor binding	0.21542	0.548016	0.395835	1.17266	36	mf
ubiquitin like protein conjugating enzyme activity	0.215686	0.548016	-0.405564	-1.17328	36	mf
cellular response to sterol	0.216336	0.548149	0.47944	1.21705	18	bp
positive regulation of vascular endothelial cell proliferation	0.216336	0.548149	0.479745	1.21783	18	bp
ribosomal large subunit biogenesis	0.216364	0.548149	-0.351176	-1.14957	65	bp
sex determination	0.216336	0.548149	0.479129	1.21626	18	bp
cell division site	0.216157	0.548149	0.348185	1.15069	58	cc
glutamate receptor binding	0.216364	0.548149	-0.382013	-1.16563	44	mf
activation of nf kappab inducing kinase activity	0.216758	0.548762	-0.491581	-1.21208	18	bp
positive regulation of torc1 signaling	0.216814	0.548762	0.44548	1.19547	22	bp
intermediate filament organization	0.217391	0.549304	-0.417298	-1.18643	32	bp
organic hydroxy compound transport	0.217494	0.549304	0.270239	1.09933	252	bp
positive regulation of production of molecular mediator of immune response	0.217311	0.549304	-0.315249	-1.123	113	bp
positive regulation of protein polyubiquitination	0.21755	0.549304	-0.51656	-1.22796	15	bp
early endosome membrane	0.217391	0.549304	-0.294281	-1.11224	175	cc
telomerase rna localization	0.217786	0.549635	-0.480917	-1.20814	19	bp
neutrophil homeostasis	0.21875	0.550653	0.45896	1.20043	20	bp
organic anion transport	0.218487	0.550653	-0.262949	-1.07918	382	bp
positive regulation of endothelial cell proliferation	0.218924	0.550653	-0.33368	-1.15259	91	bp
positive regulation of epidermal cell differentiation	0.219027	0.550653	0.442862	1.18845	22	bp
regulation of delayed rectifier potassium channel activity	0.218579	0.550653	-0.489761	-1.20759	18	bp
regulation of dna templated dna replication	0.218341	0.550653	0.349675	1.14242	55	bp
regulation of heart growth	0.21875	0.550653	-0.360468	-1.15575	60	bp
respiratory gaseous exchange by respiratory system	0.218868	0.550653	-0.348866	-1.14495	70	bp
positive regulation of dna templated transcription initiation	0.219298	0.550749	0.339704	1.14784	66	bp
regulation of innate immune response	0.219212	0.550749	0.258874	1.07548	333	bp
long chain fatty acid binding	0.219378	0.550749	-0.515331	-1.22504	15	mf
cell cell adhesion mediated by cadherin	0.21978	0.550969	0.364152	1.14046	45	bp
negative regulation of fatty acid biosynthetic process	0.21978	0.550969	0.499241	1.2063	15	bp
g protein beta subunit binding	0.219601	0.550969	-0.479586	-1.20479	19	mf
stem cell differentiation	0.22007	0.551434	-0.280322	-1.09571	227	bp
regulation of autophagosome maturation	0.220225	0.55149	0.488084	1.21368	17	bp
regulation of ossification	0.220302	0.55149	0.307903	1.12356	106	bp
catalytic activity acting on a glycoprotein	0.220803	0.552217	-0.462771	-1.19991	21	mf
fibroblast growth factor binding	0.220803	0.552217	-0.461254	-1.19597	21	mf
negative regulation of cold induced thermogenesis	0.221239	0.553045	0.368671	1.14932	44	bp
diol metabolic process	0.221968	0.553315	0.425453	1.17965	27	bp
establishment of lymphocyte polarity	0.221978	0.553315	0.497364	1.20177	15	bp
glucose metabolic process	0.221818	0.553315	-0.295827	-1.11125	167	bp
positive regulation of t cell receptor signaling pathway	0.221978	0.553315	0.499035	1.20581	15	bp
type b pancreatic cell proliferation	0.221968	0.553315	0.425367	1.17941	27	bp
nuclear vitamin d receptor binding	0.221978	0.553315	0.498261	1.20393	15	mf
ncrna processing	0.222591	0.553623	-0.260481	-1.07426	405	bp
negative regulation of mirna metabolic process	0.222467	0.553623	0.451603	1.20246	21	bp
striatum development	0.222628	0.553623	-0.460938	-1.19516	21	bp
translational elongation	0.222222	0.553623	-0.368306	-1.15446	53	bp
cop9 signalosome	0.222621	0.553623	-0.489182	-1.20211	17	cc
positive regulation of vascular permeability	0.222958	0.554183	0.475037	1.20588	18	bp
negative regulation of oxidative stress induced cell death	0.223423	0.554292	-0.385551	-1.16193	42	bp
organic cyclic compound catabolic process	0.223377	0.554292	0.248347	1.06678	468	bp
regulation of cartilage development	0.223195	0.554292	0.341329	1.13752	61	bp
response to fungus	0.223423	0.554292	-0.385348	-1.16132	42	bp
endothelium development	0.223629	0.554298	0.290756	1.10188	128	bp
protein transmembrane import into intracellular organelle	0.223636	0.554298	-0.397978	-1.16861	38	bp
regulation of membrane lipid distribution	0.225108	0.557683	0.350243	1.15643	57	bp
dosage compensation	0.226027	0.557953	0.416261	1.17641	29	bp
fatty acid transmembrane transport	0.225446	0.557953	0.457021	1.19535	20	bp
homeostasis of number of cells within a tissue	0.226027	0.557953	0.412686	1.16631	29	bp
lens morphogenesis in camera type eye	0.226164	0.557953	0.466112	1.19676	19	bp
molting cycle process	0.225383	0.557953	0.320117	1.12666	84	bp
reactive oxygen species metabolic process	0.226148	0.557953	-0.286786	-1.10639	208	bp
regulation of cytoskeleton organization	0.226171	0.557953	-0.253816	-1.06222	479	bp
regulation of glycoprotein metabolic process	0.226168	0.557953	-0.376303	-1.15531	47	bp
macromolecule transmembrane transporter activity	0.225632	0.557953	-0.415371	-1.17441	31	mf
trna methyltransferase activity	0.226449	0.558377	-0.413872	-1.17669	32	mf
tetrapyrrole metabolic process	0.226782	0.558896	0.351929	1.15686	56	bp
tubulin deacetylation	0.226872	0.558896	0.441279	1.19596	23	bp
cardiac muscle tissue morphogenesis	0.227373	0.559763	0.353703	1.12732	51	bp
mitochondrial fission	0.227437	0.559763	-0.40017	-1.16595	37	bp
regulation of antigen receptor mediated signaling pathway	0.227571	0.559831	0.34133	1.13568	59	bp
maturation of ssu rrna	0.227687	0.559854	-0.371723	-1.16661	51	bp
salivary gland development	0.228188	0.560824	0.39551	1.15564	33	bp
adult locomotory behavior	0.228464	0.561242	-0.343059	-1.13773	72	bp
phenol containing compound biosynthetic process	0.228829	0.56176	-0.390108	-1.16143	40	bp
regulation of cell division	0.228889	0.56176	0.284113	1.10045	169	bp
actin nucleation	0.229779	0.562995	-0.361496	-1.14683	55	bp
mitochondrial genome maintenance	0.229911	0.562995	0.397779	1.14598	31	bp
positive regulation of lyase activity	0.229508	0.562995	-0.402461	-1.15782	35	bp
response to prostaglandin e	0.229927	0.562995	-0.447166	-1.18474	23	bp
telomere organization	0.229759	0.562995	0.290922	1.10434	151	bp
phosphoprotein phosphatase activity	0.230056	0.563048	-0.295735	-1.101	162	mf
dendritic cell chemotaxis	0.230425	0.563166	0.434671	1.1954	25	bp
rna polymerase ii transcription regulator complex	0.230415	0.563166	0.269994	1.0898	227	cc
smn sm protein complex	0.230347	0.563166	-0.510555	-1.21368	15	cc
positive regulation of protein autophosphorylation	0.230631	0.563407	-0.443077	-1.19655	25	bp
male germ cell nucleus	0.230769	0.563484	0.362932	1.13664	45	cc
lipid localization	0.230964	0.563699	0.250698	1.06539	425	bp
cellular response to leptin stimulus	0.231111	0.563795	0.495944	1.2161	16	bp
regulation of cell projection assembly	0.231293	0.563976	0.277201	1.09993	204	bp
mitophagy	0.231884	0.564266	-0.411727	-1.17059	32	bp
physiological cardiac muscle hypertrophy	0.231884	0.564266	-0.441344	-1.17867	24	bp
plasma membrane organization	0.231947	0.564266	0.29063	1.10315	149	bp
positive regulation of dna templated transcription elongation	0.231618	0.564266	-0.357269	-1.14549	60	bp
type ii interferon mediated signaling pathway	0.231884	0.564266	-0.440807	-1.17723	24	bp
negative regulation of epithelial cell differentiation	0.232305	0.564874	-0.385987	-1.15105	41	bp
anterior posterior pattern specification	0.232456	0.564981	0.286174	1.09119	156	bp
positive regulation of nitric oxide metabolic process	0.232852	0.565682	-0.399182	-1.16307	37	bp
carbohydrate homeostasis	0.233096	0.566014	-0.285685	-1.10516	211	bp
negative regulation of cartilage development	0.23356	0.566522	0.430724	1.18637	26	bp
prostate gland morphogenesis	0.23348	0.566522	0.437647	1.18612	23	bp
endolysosome	0.233628	0.566522	-0.426217	-1.17877	27	cc
positive regulation of epithelial to mesenchymal transition	0.233766	0.566595	0.348836	1.1241	52	bp
forebrain neuron differentiation	0.234234	0.567468	-0.388991	-1.15811	40	bp
centrosome separation	0.235832	0.567911	-0.508994	-1.20998	15	bp
cerebellar cortex development	0.235514	0.567911	-0.373027	-1.14525	47	bp
embryonic camera type eye morphogenesis	0.235828	0.567911	0.428471	1.18016	26	bp
epithelial cell apoptotic process	0.235931	0.567911	0.29725	1.10316	115	bp
exocrine system development	0.235683	0.567911	0.369073	1.14643	43	bp
golgi to plasma membrane transport	0.235931	0.567911	0.346068	1.14264	57	bp
positive regulation of lipid storage	0.235683	0.567911	0.435223	1.17955	23	bp
regulation of phospholipase c activity	0.236036	0.567911	-0.388059	-1.15533	40	bp
regulation of potassium ion transmembrane transporter activity	0.235294	0.567911	-0.354846	-1.13772	60	bp
secondary palate development	0.234899	0.567911	0.432937	1.19063	25	bp
sister chromatid cohesion	0.235669	0.567911	0.338675	1.10816	54	bp
trna modification	0.235622	0.567911	-0.329694	-1.13882	91	bp
external side of plasma membrane	0.235	0.567911	-0.268269	-1.08343	300	cc
ribosomal subunit	0.235507	0.567911	-0.290347	-1.09737	175	cc
olfactory receptor activity	0.234545	0.567911	-0.346894	-1.13555	65	mf
regulation of jnk cascade	0.23617	0.567974	0.289934	1.10141	133	bp
regulation of oxidative stress induced cell death	0.236364	0.56818	-0.34816	-1.13363	64	bp
chloride channel complex	0.236794	0.568955	-0.368173	-1.15547	51	cc
glandular epithelial cell differentiation	0.236957	0.569085	0.335038	1.12059	62	bp
regulation of epithelial cell differentiation involved in kidney development	0.237363	0.5698	0.489834	1.18357	15	bp
leukocyte degranulation	0.237477	0.569814	-0.337401	-1.13559	76	bp
purine nucleoside monophosphate biosynthetic process	0.23775	0.570209	-0.47191	-1.18551	19	bp
natural killer cell mediated immunity	0.238095	0.570778	-0.347358	-1.1385	66	bp
glycerol ether metabolic process	0.238616	0.571765	-0.481194	-1.18647	18	bp
erad pathway	0.238806	0.57196	-0.320283	-1.11632	99	bp
anaphase promoting complex dependent catabolic process	0.238938	0.572016	0.43597	1.16995	22	bp
adaptive thermogenesis	0.239852	0.573944	-0.299036	-1.10459	150	bp
pore complex assembly	0.240088	0.574118	0.444155	1.18263	21	bp
motile cilium	0.240143	0.574118	-0.284679	-1.08997	199	cc
organic cation transport	0.24026	0.574136	0.346973	1.1181	52	bp
negative regulation of protein modification process	0.240589	0.574662	-0.253974	-1.06115	456	bp
cell surface receptor signaling pathway involved in heart development	0.241135	0.574959	-0.414121	-1.16083	29	bp
pancreas development	0.24086	0.574959	0.329524	1.12485	69	bp
positive regulation of nik nf kappab signaling	0.24115	0.574959	0.334413	1.11903	64	bp
regulation of endothelial cell differentiation	0.24115	0.574959	0.383253	1.1569	38	bp
cellular response to amyloid beta	0.241441	0.575131	-0.37994	-1.14502	42	bp
spinal cord development	0.241379	0.575131	0.314828	1.1211	88	bp
solute monoatomic cation symporter activity	0.242424	0.577211	0.306871	1.10541	95	mf
negative regulation of protein dephosphorylation	0.242754	0.577734	-0.409616	-1.16459	32	bp
positive regulation of receptor internalization	0.243243	0.578637	-0.439463	-1.18679	25	bp
reactive oxygen species biosynthetic process	0.243542	0.579087	-0.370724	-1.15514	50	bp
positive regulation of morphogenesis of an epithelium	0.243848	0.579533	0.390814	1.14192	33	bp
regulation of establishment of planar polarity	0.24406	0.579533	0.343673	1.12972	56	bp
phosphatase regulator activity	0.244037	0.579533	-0.319355	-1.12268	102	mf
fatty acid derivative catabolic process	0.244565	0.580131	-0.49466	-1.19825	16	bp
protein homooligomerization	0.244643	0.580131	-0.289121	-1.09666	182	bp
single stranded dna helicase activity	0.244493	0.580131	0.432726	1.17278	23	mf
positive regulation of glycolytic process	0.245033	0.580272	0.467252	1.18611	18	bp
response to interleukin 6	0.245033	0.580272	0.388438	1.14977	35	bp
astrocyte projection	0.245009	0.580272	-0.470153	-1.1811	19	cc
mast cell activation	0.245455	0.581008	-0.343714	-1.12514	65	bp
cellular response to glucose starvation	0.246253	0.58182	0.356727	1.12935	47	bp
humoral immune response	0.246296	0.58182	-0.299091	-1.10577	152	bp
neural retina development	0.246241	0.58182	-0.343048	-1.13145	71	bp
condensed nuclear chromosome	0.24622	0.58182	0.329967	1.12405	68	cc
lysophospholipid acyltransferase activity	0.24635	0.58182	-0.450022	-1.16685	21	mf
cellular response to atp	0.246667	0.582045	0.48363	1.18591	16	bp
xenobiotic export from cell	0.246667	0.582045	0.483895	1.18656	16	bp
negative regulation of potassium ion transmembrane transport	0.246847	0.582209	-0.438134	-1.1832	25	bp
positive regulation of response to wounding	0.247253	0.582383	-0.345921	-1.13379	66	bp
late endosome	0.247039	0.582383	-0.27159	-1.08729	268	cc
histone h3k4 methyltransferase activity	0.247191	0.582383	0.478341	1.18945	17	mf
amino acid betaine metabolic process	0.247723	0.582563	-0.472968	-1.16619	18	bp
phasic smooth muscle contraction	0.247723	0.582563	-0.471542	-1.16267	18	bp
pulmonary valve morphogenesis	0.247723	0.582563	-0.474284	-1.16943	18	bp
ventricular cardiac muscle cell membrane repolarization	0.247772	0.582563	-0.427301	-1.16645	26	bp
positive regulation of organelle assembly	0.24838	0.583732	0.31831	1.10522	76	bp
positive regulation of muscle cell apoptotic process	0.248899	0.584404	0.428259	1.16067	23	bp
regulation of erad pathway	0.249097	0.584404	-0.455023	-1.1637	20	bp
regulation of multicellular organism growth	0.248908	0.584404	0.336727	1.11282	58	bp
regulation of muscle system process	0.24911	0.584404	-0.2819	-1.09051	211	bp
organic hydroxy compound biosynthetic process	0.249558	0.584671	-0.283757	-1.09697	209	bp
regulation of complement activation	0.249551	0.584671	-0.479093	-1.17731	17	bp
rna splicing	0.24937	0.584671	0.248907	1.05695	413	bp
histone h4 acetyltransferase activity	0.25	0.585447	0.433126	1.16232	22	mf
cellular response to light stimulus	0.250545	0.586462	0.297434	1.09639	113	bp
circadian regulation of gene expression	0.250923	0.58649	-0.349145	-1.12718	62	bp
negative regulation of striated muscle cell apoptotic process	0.251101	0.58649	0.426195	1.15508	23	bp
neutral amino acid transport	0.251082	0.58649	0.343364	1.10647	52	bp
response to iron ion	0.251337	0.58649	-0.413351	-1.15183	28	bp
calmodulin dependent protein kinase activity	0.251327	0.58649	-0.418599	-1.1577	27	mf
kinase regulator activity	0.251131	0.58649	0.272498	1.07617	195	mf
lysophospholipase activity	0.251101	0.58649	0.425993	1.15453	23	mf
negative regulation of proteolysis involved in protein catabolic process	0.251838	0.587139	-0.35136	-1.12655	60	bp
positive regulation of dendritic spine morphogenesis	0.251812	0.587139	-0.492841	-1.19385	16	bp
regulation of proton transport	0.252269	0.587882	-0.465323	-1.16896	19	bp
pyrimidine ribonucleoside monophosphate metabolic process	0.252747	0.588737	0.486923	1.17654	15	bp
positive regulation of cell development	0.252912	0.588859	-0.257107	-1.06165	410	bp
myotube cell development	0.253188	0.58898	-0.395906	-1.13896	35	bp
positive regulation of actin cytoskeleton reorganization	0.253188	0.58898	-0.470261	-1.15951	18	bp
5 3 exonuclease activity	0.253333	0.589059	0.4828	1.18387	16	mf
regulation of lipoprotein particle clearance	0.253863	0.59003	0.465106	1.18067	18	bp
integrated stress response signaling	0.254425	0.590728	0.376202	1.13562	38	bp
positive regulation of cellular component biogenesis	0.254457	0.590728	-0.251335	-1.05106	468	bp
positive regulation of t cell proliferation	0.254613	0.590728	-0.325808	-1.12854	92	bp
metal cluster binding	0.254545	0.590728	-0.342717	-1.11591	64	mf
estrous cycle	0.254937	0.59082	-0.477819	-1.17419	17	bp
organic acid transport	0.254766	0.59082	-0.264508	-1.06878	310	bp
vitamin biosynthetic process	0.254989	0.59082	0.457078	1.17356	19	bp
bicarbonate transport	0.256236	0.591401	0.409797	1.14757	28	bp
negative regulation of type ii interferon production	0.256272	0.591401	-0.410689	-1.15806	30	bp
neuron projection extension involved in neuron projection guidance	0.256364	0.591401	-0.386374	-1.13454	38	bp
positive regulation of cellular response to insulin stimulus	0.255556	0.591401	0.428742	1.16732	24	bp
positive regulation of long term synaptic potentiation	0.256364	0.591401	-0.442017	-1.16136	22	bp
regulation of cd8 positive alpha beta t cell activation	0.256071	0.591401	0.464661	1.17954	18	bp
regulation of exit from mitosis	0.25618	0.591401	0.472309	1.17446	17	bp
ribosome assembly	0.255515	0.591401	-0.353898	-1.12272	55	bp
intermediate filament	0.25603	0.591401	-0.333847	-1.11675	73	cc
u5 snrnp	0.255898	0.591401	-0.464346	-1.16651	19	cc
protein processing	0.256545	0.591559	-0.275402	-1.07591	226	bp
leukocyte mediated immunity	0.25801	0.593735	-0.261762	-1.06736	345	bp
negative regulation of cysteine type endopeptidase activity	0.257996	0.593735	0.318207	1.11417	78	bp
phagolysosome assembly	0.258278	0.593735	0.461497	1.1715	18	bp
plasminogen activation	0.258182	0.593735	-0.441174	-1.15915	22	bp
regulation of odontogenesis	0.257778	0.593735	0.481732	1.18125	16	bp
intraciliary transport particle	0.257658	0.593735	-0.431411	-1.16504	25	cc
g protein coupled serotonin receptor activity	0.258182	0.593735	-0.440556	-1.15752	22	mf
negative regulation of calcium ion transport	0.258716	0.594222	-0.351333	-1.12423	59	bp
stem cell development	0.258716	0.594222	-0.32048	-1.09934	84	bp
lipoprotein biosynthetic process	0.258912	0.594381	-0.318664	-1.10723	96	bp
neuromuscular process controlling balance	0.259124	0.594381	-0.371108	-1.1243	43	bp
tau protein binding	0.259124	0.594381	-0.372077	-1.12724	43	mf
regulation of receptor mediated endocytosis	0.259259	0.594432	-0.314767	-1.10707	104	bp
negative regulation of release of cytochrome c from mitochondria	0.259528	0.594531	-0.459576	-1.15453	19	bp
positive regulation of myelination	0.259424	0.594531	0.454271	1.16636	19	bp
negative regulation of mrna processing	0.26	0.594914	0.424856	1.15674	24	bp
positive regulation of mononuclear cell migration	0.260148	0.594914	-0.346977	-1.12018	62	bp
bicarbonate transmembrane transporter activity	0.259912	0.594914	0.423987	1.14909	23	mf
monocarboxylic acid binding	0.260073	0.594914	-0.341479	-1.11923	66	mf
smooth muscle cell migration	0.260377	0.595181	-0.338496	-1.11092	70	bp
positive regulation of endothelial cell apoptotic process	0.260674	0.5956	0.471447	1.17231	17	bp
histone h3 k14 acetylation	0.261538	0.595834	0.481134	1.16255	15	bp
negative regulation of antigen receptor mediated signaling pathway	0.261161	0.595834	0.39104	1.12656	31	bp
negative regulation of calcineurin mediated signaling	0.261426	0.595834	-0.500486	-1.18975	15	bp
regulation of chromatin binding	0.261062	0.595834	0.431349	1.15755	22	bp
sulfur compound biosynthetic process	0.261682	0.595834	-0.299321	-1.09307	139	bp
vesicle mediated transport to the plasma membrane	0.261682	0.595834	-0.299244	-1.09279	139	bp
phosphatidylcholine binding	0.261261	0.595834	-0.429523	-1.15995	25	mf
protease binding	0.261194	0.595834	-0.303393	-1.08451	122	mf
appendage morphogenesis	0.262156	0.596455	0.286797	1.07756	124	bp
negative regulation of exocytosis	0.262295	0.596455	-0.389154	-1.11954	35	bp
positive regulation of cyclase activity	0.262295	0.596455	-0.389095	-1.11937	35	bp
cerebellar cortex morphogenesis	0.262681	0.596587	-0.400344	-1.13823	32	bp
hindlimb morphogenesis	0.262557	0.596587	0.398882	1.12729	29	bp
regulation of hair follicle development	0.262693	0.596587	0.459249	1.1658	18	bp
dna strand elongation	0.263039	0.596856	0.380933	1.12851	36	bp
protein demethylation	0.263039	0.596856	0.407638	1.14153	28	bp
positive regulation of macrophage activation	0.263636	0.597955	-0.438035	-1.1509	22	bp
oxidoreductase activity acting on the ch nh group of donors	0.263815	0.598101	-0.422326	-1.15287	26	mf
nuclear inner membrane	0.264069	0.598421	0.335002	1.10611	57	cc
intraciliary transport	0.264599	0.598589	-0.369652	-1.11989	43	bp
lymphocyte migration	0.264432	0.598589	-0.321226	-1.10727	90	bp
negative regulation of phosphoprotein phosphatase activity	0.264493	0.598589	-0.430339	-1.14928	24	bp
protein serine threonine phosphatase activity	0.264432	0.598589	-0.321678	-1.10883	90	mf
ruffle membrane	0.264957	0.599143	0.301445	1.09268	98	cc
regulation of cardiac muscle contraction	0.265082	0.599168	-0.337941	-1.10979	67	bp
positive regulation of protein containing complex disassembly	0.265343	0.599242	-0.39309	-1.12966	34	bp
response to mechanical stimulus	0.265306	0.599242	0.270412	1.07299	204	bp
inositol phosphate metabolic process	0.265938	0.600329	-0.359583	-1.12851	51	bp
regulation of carbohydrate biosynthetic process	0.266094	0.600424	0.307892	1.09282	87	bp
regulation of cilium assembly	0.266385	0.600564	0.313849	1.10598	80	bp
n acyltransferase activity	0.266385	0.600564	0.313569	1.105	80	mf
detection of stimulus involved in sensory perception of pain	0.26738	0.601373	-0.41967	-1.14562	26	bp
myeloid cell activation involved in immune response	0.267658	0.601373	-0.321308	-1.10632	88	bp
negative regulation of calcium ion transmembrane transport	0.26691	0.601373	-0.369563	-1.12901	45	bp
primary mirna processing	0.267416	0.601373	0.46847	1.16491	17	bp
regulation of cytoplasmic transport	0.26738	0.601373	-0.419076	-1.144	26	bp
autophagosome membrane	0.267528	0.601373	-0.364627	-1.13615	50	cc
condensed chromosome	0.267139	0.601373	0.264049	1.07414	252	cc
nuclear thyroid hormone receptor binding	0.267574	0.601373	0.405374	1.13519	28	mf
neuron death in response to oxidative stress	0.268116	0.601888	-0.399453	-1.13569	32	bp
response to interferon alpha	0.268116	0.601888	-0.484933	-1.17469	16	bp
cd8 positive alpha beta t cell activation	0.268456	0.602021	0.41312	1.13614	25	bp
t cell cytokine production	0.268468	0.602021	-0.394183	-1.12735	33	bp
monocarboxylic acid transmembrane transporter activity	0.268519	0.602021	-0.354624	-1.12088	57	mf
establishment of cell polarity	0.269147	0.602438	0.283564	1.07641	151	bp
formation of primary germ layer	0.268953	0.602438	-0.30815	-1.09715	111	bp
ganglioside metabolic process	0.269162	0.602438	-0.418724	-1.14304	26	bp
positive regulation of p38mapk cascade	0.269162	0.602438	-0.409131	-1.14007	28	bp
metanephric nephron development	0.269581	0.603119	-0.38733	-1.11429	35	bp
antigen processing and presentation of endogenous peptide antigen	0.269928	0.603378	-0.428249	-1.14369	24	bp
hindbrain morphogenesis	0.27027	0.603378	-0.369848	-1.1146	42	bp
positive regulation of receptor signaling pathway via stat	0.27027	0.603378	-0.378186	-1.12594	40	bp
regulation of amino acid transport	0.27027	0.603378	-0.370293	-1.11595	42	bp
collagen containing extracellular matrix	0.269815	0.603378	-0.257963	-1.05701	371	cc
t helper 1 type immune response	0.270417	0.603451	-0.376809	-1.12368	41	bp
cell chemotaxis	0.270548	0.603486	-0.268428	-1.0632	245	bp
iron ion binding	0.271028	0.604045	-0.298989	-1.08523	134	mf
snap receptor activity	0.270945	0.604045	-0.385004	-1.1138	36	mf
establishment of rna localization	0.271335	0.604472	0.283406	1.07581	151	bp
granulocyte chemotaxis	0.272212	0.604634	-0.316657	-1.09878	97	bp
negative regulation of cation channel activity	0.271898	0.604634	-0.368008	-1.11491	43	bp
negative regulation of organelle organization	0.271959	0.604634	-0.260067	-1.05784	330	bp
negative regulation of transporter activity	0.272212	0.604634	-0.323934	-1.09293	80	bp
nuclear transport	0.271795	0.604634	-0.263001	-1.0656	312	bp
positive regulation of wound healing	0.272059	0.604634	-0.348263	-1.10485	55	bp
chromosomal region	0.271845	0.604634	0.252149	1.05496	350	cc
regulation of mitochondrial fission	0.272566	0.605166	-0.413131	-1.14258	27	bp
potassium ion export across plasma membrane	0.27289	0.605375	-0.471421	-1.15846	17	bp
purine ribonucleotide transmembrane transporter activity	0.27289	0.605375	-0.471747	-1.15926	17	mf
mitotic intra s dna damage checkpoint signaling	0.273333	0.606013	0.477093	1.16988	16	bp
monocarboxylic acid catabolic process	0.273408	0.606013	-0.303051	-1.08203	121	bp
response to virus	0.273649	0.60629	-0.259686	-1.06112	354	bp
positive regulation of cytosolic calcium ion concentration	0.274074	0.606977	-0.294344	-1.08822	152	bp
l amino acid transmembrane transporter activity	0.275109	0.609013	0.330797	1.10445	60	mf
fatty acid beta oxidation	0.275281	0.609137	-0.334256	-1.10854	72	bp
meiosis i cell cycle process	0.275711	0.609833	0.295685	1.08807	112	bp
histone h2a monoubiquitination	0.275938	0.610078	0.449171	1.14021	18	bp
regulation of monooxygenase activity	0.276243	0.61024	-0.361731	-1.12057	48	bp
cyclin dependent protein kinase holoenzyme complex	0.276231	0.61024	0.352401	1.11566	47	cc
neuroinflammatory response	0.276557	0.61042	-0.342264	-1.11059	63	bp
regulation of immunoglobulin production	0.276557	0.61042	-0.341142	-1.10695	63	bp
carbohydrate phosphorylation	0.277174	0.611526	-0.425564	-1.13652	24	bp
granulocyte differentiation	0.277978	0.612018	-0.387173	-1.11265	34	bp
purine nucleoside monophosphate metabolic process	0.277677	0.612018	-0.374574	-1.11701	41	bp
renal water homeostasis	0.277677	0.612018	-0.450985	-1.13294	19	bp
synapse pruning	0.277879	0.612018	-0.494118	-1.17461	15	bp
phosphorus oxygen lyase activity	0.277978	0.612018	-0.442992	-1.13293	20	mf
cardiac conduction system development	0.278369	0.612109	-0.40386	-1.13206	29	bp
neutrophil chemotaxis	0.278293	0.612109	-0.325941	-1.09702	76	bp
phosphatase complex	0.278146	0.612109	0.345497	1.10117	51	cc
regulation of lipid metabolic process	0.278607	0.612121	0.255859	1.05348	300	bp
protein tyrosine kinase activator activity	0.278539	0.612121	0.396588	1.12081	29	mf
ubiquitin conjugating enzyme binding	0.278912	0.612534	0.404132	1.13171	28	mf
positive regulation of phosphatidylinositol 3 kinase signaling	0.279318	0.613171	0.314027	1.09954	78	bp
antigen processing and presentation of exogenous peptide antigen via mhc class ii	0.279857	0.614099	-0.40688	-1.1338	28	bp
fibroblast apoptotic process	0.28	0.614156	0.418193	1.1386	24	bp
negative regulation of endopeptidase activity	0.280172	0.614278	0.288206	1.07166	117	bp
leading edge membrane	0.280797	0.615391	-0.285535	-1.07918	175	cc
solute inorganic anion antiporter activity	0.28125	0.616127	0.435155	1.13816	20	mf
detection of temperature stimulus involved in sensory perception of pain	0.281867	0.616196	-0.467838	-1.14966	17	bp
liposaccharide metabolic process	0.281716	0.616196	-0.313605	-1.09304	99	bp
pyrimidine containing compound transmembrane transport	0.281536	0.616196	-0.490454	-1.1659	15	bp
rna polymerase complex	0.281481	0.616196	-0.312224	-1.09813	104	cc
ligase activity forming carbon nitrogen bonds	0.281818	0.616196	-0.368357	-1.12396	44	mf
regulation of organelle assembly	0.28211	0.616471	0.266697	1.06658	216	bp
interleukin 6 mediated signaling pathway	0.283482	0.61793	0.433769	1.13454	20	bp
negative regulation of sodium ion transport	0.283364	0.61793	-0.489735	-1.16419	15	bp
positive regulation of myoblast differentiation	0.283447	0.61793	0.364809	1.10537	39	bp
regulation of epithelial cell migration	0.282918	0.61793	-0.270808	-1.05621	222	bp
regulation of muscle tissue development	0.283447	0.61793	0.364096	1.10321	39	bp
tertiary granule	0.283333	0.61793	-0.293088	-1.08357	152	cc
sperm egg recognition	0.284153	0.619136	-0.381697	-1.09809	35	bp
9plus0 non motile cilium	0.284404	0.619426	-0.305586	-1.08455	112	cc
protein tetramerization	0.284658	0.619723	-0.316446	-1.08827	85	bp
u1 snrnp	0.285199	0.620643	-0.440375	-1.12624	20	cc
plasma membrane fusion	0.285714	0.620738	0.433455	1.13372	20	bp
regulation of dna damage response signal transduction by p53 class mediator	0.285714	0.620738	0.374598	1.10258	34	bp
saga type complex	0.285714	0.620738	0.370022	1.10585	37	cc
mechanosensitive monoatomic ion channel activity	0.285714	0.620738	0.474698	1.147	15	mf
striated muscle tissue development	0.285962	0.62102	-0.267302	-1.04683	225	bp
amine biosynthetic process	0.286486	0.621048	-0.389651	-1.11439	33	bp
g protein coupled acetylcholine receptor signaling pathway	0.286496	0.621048	-0.434001	-1.12531	21	bp
positive regulation of adenylate cyclase activity	0.286988	0.621048	-0.402384	-1.12127	28	bp
pteridine containing compound metabolic process	0.286667	0.621048	0.383249	1.11072	32	bp
regulation of bmp signaling pathway	0.287037	0.621048	-0.315274	-1.09637	95	bp
response to hydroperoxide	0.286232	0.621048	-0.47933	-1.16112	16	bp
basal transcription machinery binding	0.286765	0.621048	-0.343748	-1.10214	60	mf
sterol transfer activity	0.286344	0.621048	0.427291	1.13772	21	mf
thiolester hydrolase activity	0.286988	0.621048	-0.372476	-1.10352	39	mf
neutral lipid catabolic process	0.287234	0.621135	-0.401175	-1.12453	29	bp
ubiquitin dependent erad pathway	0.287313	0.621135	-0.325905	-1.0926	75	bp
cerebellar purkinje cell layer morphogenesis	0.288043	0.621247	-0.476777	-1.15493	16	bp
monoubiquitinated protein deubiquitination	0.287982	0.621247	0.373151	1.10546	36	bp
phagocytosis	0.2875	0.621247	-0.275726	-1.06469	210	bp
positive regulation of myeloid cell differentiation	0.288073	0.621247	-0.314522	-1.09433	93	bp
regulation of cardiocyte differentiation	0.287982	0.621247	0.40418	1.11326	26	bp
ribosome	0.287986	0.621247	-0.276484	-1.06665	208	cc
negative regulation of blood pressure	0.288288	0.621313	-0.367386	-1.10719	42	bp
neural crest cell differentiation	0.288641	0.621313	-0.318072	-1.0964	90	bp
positive regulation of transmembrane transport	0.28877	0.621313	-0.275339	-1.05936	204	bp
regulation of protein tyrosine kinase activity	0.288931	0.621313	-0.323849	-1.08937	79	bp
smooth muscle cell differentiation	0.28884	0.621313	0.32565	1.08527	61	bp
steroid metabolic process	0.288889	0.621313	-0.266008	-1.06103	265	bp
nuclear localization sequence binding	0.288889	0.621313	0.413299	1.12527	24	mf
regulation of mitochondrion organization	0.289474	0.622227	-0.294738	-1.07793	141	bp
response to amyloid beta	0.28972	0.622469	-0.361299	-1.10924	47	bp
h4 histone acetyltransferase complex	0.289823	0.622469	0.367864	1.11045	38	cc
antigen processing and presentation of exogenous antigen	0.29009	0.622788	-0.36692	-1.10578	42	bp
negative regulation of smooth muscle cell proliferation	0.290741	0.623676	-0.353705	-1.10851	52	bp
general transcription initiation factor binding	0.290741	0.623676	-0.349463	-1.0954	53	mf
cellular response to heat	0.291304	0.62401	0.325095	1.08734	62	bp
positive regulation of macrophage derived foam cell differentiation	0.291111	0.62401	0.468878	1.14973	16	bp
regulation of embryonic development	0.291489	0.62401	0.303836	1.07684	86	bp
respiratory system development	0.291139	0.62401	-0.278553	-1.06102	191	bp
extracellular matrix binding	0.291439	0.62401	-0.351354	-1.10268	51	mf
activation of immune response	0.291878	0.624163	0.247004	1.04854	416	bp
endodermal cell differentiation	0.291971	0.624163	-0.364328	-1.10376	43	bp
regulation of oxidative stress induced intrinsic apoptotic signaling pathway	0.292035	0.624163	-0.408433	-1.12959	27	bp
peptide antigen binding	0.292035	0.624163	-0.408324	-1.12929	27	mf
white fat cell differentiation	0.292308	0.624492	0.471798	1.13999	15	bp
glycolipid biosynthetic process	0.292453	0.624509	-0.331551	-1.08813	70	bp
positive regulation of hydrolase activity	0.292553	0.624509	0.24067	1.03733	498	bp
axonal transport of mitochondrion	0.29326	0.624907	-0.457975	-1.12922	18	bp
regulation of actin filament based process	0.29322	0.624907	-0.258035	-1.05394	353	bp
regulation of cell cycle checkpoint	0.292952	0.624907	0.356573	1.1076	43	bp
regulation of cytokinesis	0.293217	0.624907	0.306109	1.07736	84	bp
cyclin binding	0.293333	0.624907	0.381331	1.10517	32	mf
asymmetric cell division	0.293598	0.624965	0.446924	1.13451	18	bp
autophagosome maturation	0.293578	0.624965	-0.339298	-1.09084	61	bp
iron sulfur cluster assembly	0.293796	0.625132	-0.423838	-1.12294	23	bp
regulation of platelet derived growth factor receptor signaling pathway	0.294545	0.626475	-0.428319	-1.12537	22	bp
adrenergic receptor binding	0.295082	0.627362	-0.457223	-1.12736	18	mf
rna capping	0.295826	0.62869	-0.445032	-1.11799	19	bp
metanephric nephron epithelium development	0.296029	0.628742	-0.436566	-1.1165	20	bp
negative regulation of monoatomic ion transmembrane transport	0.296089	0.628742	-0.316889	-1.09232	90	bp
oxidoreductase activity acting on single donors with incorporation of molecular oxygen	0.296364	0.62907	-0.426459	-1.12048	22	mf
positive regulation of receptor mediated endocytosis	0.296501	0.629108	-0.355132	-1.10013	48	bp
centriole centriole cohesion	0.296703	0.629284	0.470585	1.13706	15	bp
negative regulation of muscle cell apoptotic process	0.296875	0.629394	0.365405	1.09205	37	bp
production of molecular mediator of immune response	0.297345	0.630137	-0.27273	-1.05111	207	bp
cytosolic pattern recognition receptor signaling pathway	0.297872	0.630239	0.302868	1.07341	86	bp
negative regulation of calcium mediated signaling	0.297834	0.630239	-0.43506	-1.11264	20	bp
nitric oxide synthase biosynthetic process	0.297834	0.630239	-0.436428	-1.11614	20	bp
fatty acid ligase activity	0.297834	0.630239	-0.435268	-1.11318	20	mf
antigen processing and presentation of peptide or polysaccharide antigen via mhc class ii	0.298913	0.630292	-0.389303	-1.10684	32	bp
embryonic camera type eye development	0.299107	0.630292	0.365063	1.09103	37	bp
maintenance of cell number	0.299335	0.630292	0.273664	1.06018	170	bp
negative regulation of organic acid transport	0.298182	0.630292	-0.424156	-1.11443	22	bp
nitric oxide mediated signal transduction	0.298182	0.630292	-0.425478	-1.11791	22	bp
positive regulation of peptidyl serine phosphorylation	0.298701	0.630292	-0.315918	-1.09124	91	bp
positive regulation of protein polymerization	0.298893	0.630292	-0.315024	-1.07121	81	bp
regulation of cell growth involved in cardiac muscle cell development	0.298725	0.630292	-0.456191	-1.12482	18	bp
triglyceride biosynthetic process	0.29932	0.630292	0.369369	1.09425	36	bp
nurd complex	0.298876	0.630292	0.454471	1.1301	17	cc
g protein beta gamma subunit complex binding	0.299107	0.630292	0.429797	1.12415	20	mf
receptor tyrosine kinase binding	0.298925	0.630292	0.316763	1.08129	69	mf
acylglycerol o acyltransferase activity	0.299465	0.630314	-0.398866	-1.11147	28	mf
negative regulation of cd4 positive alpha beta t cell activation	0.299771	0.630706	0.399246	1.10699	27	bp
endopeptidase activity	0.3	0.630935	-0.257175	-1.04923	350	mf
defense response to bacterium	0.30036	0.631019	-0.279058	-1.06086	187	bp
myeloid leukocyte mediated immunity	0.300373	0.631019	-0.309469	-1.07863	99	bp
protein kinase b signaling	0.300448	0.631019	0.270709	1.05755	179	bp
sterol biosynthetic process	0.300557	0.631019	-0.346173	-1.09492	56	bp
viral gene expression	0.30064	0.631019	0.297243	1.07337	96	bp
tooth mineralization	0.300885	0.631283	0.41919	1.12492	22	bp
response to activity	0.302198	0.633784	-0.336916	-1.09323	63	bp
regulation of fatty acid biosynthetic process	0.302428	0.634015	0.370966	1.09806	35	bp
neurotransmitter uptake	0.30303	0.634519	-0.368001	-1.09026	39	bp
positive regulation of defense response	0.302956	0.634519	0.247773	1.04236	381	bp
regulation of cilium movement	0.302867	0.634519	-0.394968	-1.11373	30	bp
organ or tissue specific immune response	0.303411	0.634811	-0.460229	-1.13096	17	bp
response to light stimulus	0.30339	0.634811	-0.26342	-1.05964	293	bp
positive regulation of chondrocyte differentiation	0.303571	0.634894	0.424982	1.11155	20	bp
non membrane spanning protein tyrosine kinase activity	0.304251	0.636061	0.354596	1.09533	42	mf
disordered domain specific binding	0.304444	0.636214	0.380319	1.10223	32	mf
protein monoubiquitination	0.304904	0.636416	0.307307	1.07601	78	bp
regulation of insulin receptor signaling pathway	0.304825	0.636416	0.322928	1.07927	63	bp
regulation of protein serine threonine kinase activity	0.304878	0.636416	0.250579	1.04203	330	bp
regulation of cellular response to insulin stimulus	0.30531	0.63701	0.323361	1.08521	65	bp
polyubiquitin modification dependent protein binding	0.305556	0.63727	0.34326	1.09987	49	mf
positive regulation of autophagy	0.30621	0.637825	0.279356	1.05851	134	bp
positive regulation of reproductive process	0.306122	0.637825	-0.323109	-1.08084	73	bp
microtubule end	0.306306	0.637825	-0.383805	-1.09767	33	cc
triglyceride lipase activity	0.306159	0.637825	-0.468331	-1.13447	16	mf
positive regulation of organic acid transport	0.306569	0.637868	-0.361264	-1.09448	43	bp
hydrolase activity acting on carbon nitrogen but not peptide bonds in linear amides	0.306522	0.637868	0.320734	1.07275	62	mf
embryonic skeletal system morphogenesis	0.306695	0.637878	0.317662	1.08213	68	bp
phosphatidic acid binding	0.306859	0.637966	-0.432115	-1.10511	20	mf
developmental pigmentation	0.307273	0.63807	-0.361083	-1.10176	44	bp
positive regulation of alcohol biosynthetic process	0.307273	0.63807	-0.421131	-1.10649	22	bp
zinc ion transmembrane transporter activity	0.307273	0.63807	-0.421485	-1.10742	22	mf
cellular response to ionizing radiation	0.307527	0.638094	0.314296	1.07287	69	bp
pigment metabolic process	0.307527	0.638094	0.315816	1.07806	69	bp
secondary metabolic process	0.307692	0.638186	0.341949	1.09567	49	bp
glycosyl compound catabolic process	0.307965	0.638247	-0.400765	-1.10838	27	bp
steroid hormone mediated signaling pathway	0.307856	0.638247	0.284558	1.06196	119	bp
protein transmembrane transporter activity	0.308108	0.638293	-0.412993	-1.1153	25	mf
antiviral innate immune response	0.308394	0.638383	-0.426106	-1.10484	21	bp
positive regulation of extracellular matrix organization	0.30839	0.638383	0.396132	1.10931	28	bp
telomere maintenance	0.308696	0.638505	0.279785	1.0615	146	bp
exonuclease activity	0.308668	0.638505	0.306308	1.07941	80	mf
myeloid leukocyte cytokine production	0.309368	0.639645	0.345428	1.09783	48	bp
regulation of kidney development	0.309735	0.639899	-0.400186	-1.10678	27	bp
90s preribosome	0.309735	0.639899	-0.400323	-1.10716	27	cc
regulation of osteoblast differentiation	0.309979	0.640152	0.283521	1.05809	119	bp
cytochrome complex assembly	0.31016	0.640276	-0.376431	-1.089	36	bp
positive regulation of smooth muscle contraction	0.310658	0.641051	0.397257	1.09419	26	bp
monoubiquitinated histone deubiquitination	0.310811	0.641116	0.383101	1.09359	30	bp
roof of mouth development	0.311159	0.641582	0.299776	1.06401	87	bp
regulation of camp mediated signaling	0.311943	0.642947	-0.405804	-1.10777	26	bp
myoblast differentiation	0.312227	0.643281	0.292513	1.06195	103	bp
regulation of triglyceride biosynthetic process	0.312639	0.643876	0.431671	1.10833	19	bp
regulation of lipid biosynthetic process	0.313043	0.644458	0.276698	1.05499	153	bp
artery morphogenesis	0.313544	0.644944	-0.326837	-1.07205	68	bp
proteoglycan metabolic process	0.313653	0.644944	-0.312099	-1.08106	92	bp
regulation of stress activated protein kinase signaling cascade	0.31377	0.644944	0.269475	1.05498	183	bp
signal transduction in absence of ligand	0.313596	0.644944	0.320315	1.07054	63	bp
inhibitory synapse assembly	0.315118	0.645097	-0.450593	-1.11102	18	bp
i kappab phosphorylation	0.314978	0.645097	0.413639	1.10137	21	bp
ossification	0.314356	0.645097	0.24807	1.03838	373	bp
peptidyl tyrosine modification	0.314626	0.645097	-0.256157	-1.04259	336	bp
positive regulation of triglyceride metabolic process	0.314607	0.645097	0.45012	1.11928	17	bp
regulation of coagulation	0.314545	0.645097	-0.330823	-1.08294	65	bp
regulation of fibroblast migration	0.315193	0.645097	0.355549	1.07731	39	bp
regulation of nuclease activity	0.314978	0.645097	0.414326	1.1032	21	bp
response to muscle activity	0.314159	0.645097	0.41353	1.10973	22	bp
cell cortex	0.314136	0.645097	-0.26291	-1.04796	272	cc
telomeric dna binding	0.314732	0.645097	0.363131	1.08526	37	mf
negative regulation of blood circulation	0.315693	0.645369	-0.418015	-1.10751	23	bp
negative regulation of lymphocyte apoptotic process	0.315673	0.645369	0.366329	1.08433	35	bp
intercalated disc	0.315498	0.645369	-0.347897	-1.08402	50	cc
alcohol biosynthetic process	0.317073	0.647686	-0.295209	-1.05853	125	bp
response to lectin	0.317073	0.647686	0.426571	1.09523	19	bp
regulation of mononuclear cell migration	0.317254	0.647804	-0.303929	-1.06965	106	bp
cellular response to thyroid hormone stimulus	0.317774	0.647927	-0.455913	-1.12035	17	bp
lamellipodium organization	0.317669	0.647927	-0.312206	-1.0712	86	bp
monosaccharide biosynthetic process	0.31793	0.647927	-0.309946	-1.06591	85	bp
negative regulation of endoplasmic reticulum stress induced intrinsic apoptotic signaling pathway	0.317774	0.647927	-0.457833	-1.12507	17	bp
regulation of myotube differentiation	0.317881	0.647927	0.365528	1.08196	35	bp
endocytic recycling	0.318949	0.648247	-0.317157	-1.06636	78	bp
establishment of spindle orientation	0.318584	0.648247	0.357924	1.08044	38	bp
fatty acid derivative biosynthetic process	0.318919	0.648247	-0.359946	-1.08476	42	bp
intrinsic apoptotic signaling pathway in response to endoplasmic reticulum stress	0.318777	0.648247	0.324569	1.07264	58	bp
regulation of integrin mediated signaling pathway	0.318584	0.648247	0.41174	1.10493	22	bp
regulation of vasoconstriction	0.318519	0.648247	-0.340465	-1.0672	53	bp
endoplasmic reticulum golgi intermediate compartment	0.318436	0.648247	-0.294568	-1.05823	126	cc
regulation of pattern recognition receptor signaling pathway	0.319475	0.649064	0.294676	1.05227	93	bp
ionotropic glutamate receptor signaling pathway	0.320652	0.64966	-0.411268	-1.09834	24	bp
maintenance of synapse structure	0.320354	0.64966	-0.397375	-1.09901	27	bp
negative regulation of phosphatase activity	0.320721	0.64966	-0.378968	-1.08383	33	bp
positive regulation of dna binding	0.320442	0.64966	-0.350584	-1.08604	48	bp
regulation of skeletal muscle cell proliferation	0.320879	0.64966	0.459904	1.11125	15	bp
ankyrin binding	0.320583	0.64966	-0.448687	-1.10632	18	mf
ligase activity forming carbon sulfur bonds	0.320856	0.64966	-0.362432	-1.07376	39	mf
protein macromolecule adaptor activity	0.320339	0.64966	-0.254903	-1.03899	342	mf
wnt protein binding	0.32	0.64966	0.375486	1.08823	32	mf
ciliary basal body	0.321033	0.649722	-0.285822	-1.05775	153	cc
chondrocyte proliferation	0.321234	0.649878	-0.435522	-1.0941	19	bp
positive regulation of i kappab kinase nf kappab signaling	0.321429	0.650022	0.266681	1.04313	180	bp
specific granule lumen	0.321691	0.65006	-0.338789	-1.07479	55	cc
3 5 cyclic gmp phosphodiesterase activity	0.321755	0.65006	-0.474008	-1.12681	15	mf
kinesin binding	0.321818	0.65006	-0.356064	-1.08645	44	mf
establishment of skin barrier	0.322124	0.650428	-0.396583	-1.09682	27	bp
response to lithium ion	0.322464	0.650865	-0.411041	-1.09774	24	bp
regulation of smooth muscle contraction	0.322718	0.650878	0.324714	1.06248	54	bp
skin development	0.322654	0.650878	0.261183	1.04892	223	bp
dna templated transcription initiation	0.323404	0.651763	0.276033	1.0486	133	bp
somatic diversification of immune receptors	0.323404	0.651763	0.307767	1.05742	71	bp
regulation of inclusion body assembly	0.323596	0.651781	0.445987	1.109	17	bp
nf kappab binding	0.323661	0.651781	0.37657	1.08487	31	mf
epidermis morphogenesis	0.324324	0.65187	0.378364	1.08007	30	bp
epithelial tube branching involved in lung morphogenesis	0.323894	0.65187	-0.396015	-1.09524	27	bp
positive regulation of glial cell differentiation	0.324324	0.65187	-0.358242	-1.07963	42	bp
regulation of atp dependent activity	0.323974	0.65187	0.315076	1.07332	68	bp
regulation of striated muscle cell differentiation	0.324094	0.65187	0.302716	1.06305	79	bp
activation of adenylate cyclase activity	0.324818	0.652207	-0.42321	-1.09733	21	bp
smad protein signal transduction	0.324731	0.652207	0.306343	1.06691	77	bp
golgi cis cisterna	0.324864	0.652207	-0.433224	-1.08832	19	cc
regulation of cytosolic calcium ion concentration	0.325368	0.652969	-0.335557	-1.07588	60	bp
mitotic g1 s transition checkpoint signaling	0.326531	0.653855	0.387059	1.0839	28	bp
positive regulation of protein serine threonine kinase activity	0.325942	0.653855	0.269661	1.04467	170	bp
purinergic nucleotide receptor signaling pathway	0.326531	0.653855	0.387118	1.08407	28	bp
response to steroid hormone	0.326531	0.653855	-0.258901	-1.04284	299	bp
toll like receptor 9 signaling pathway	0.326667	0.653855	0.455838	1.11776	16	bp
trna metabolic process	0.326679	0.653855	-0.279714	-1.05105	168	bp
phosphatidylinositol 3 4 5 trisphosphate binding	0.326531	0.653855	0.354025	1.07269	39	mf
microtubule polymerization	0.327172	0.654593	-0.308579	-1.06121	85	bp
gliogenesis	0.327543	0.654838	0.251478	1.03621	302	bp
response to thyroid hormone	0.327434	0.654838	-0.393571	-1.08848	27	bp
postsynaptic specialization intracellular component	0.327899	0.655299	-0.462263	-1.11977	16	cc
t helper 17 type immune response	0.328125	0.655503	0.358693	1.07199	37	bp
regulation of striated muscle contraction	0.328386	0.655775	-0.30904	-1.05489	83	bp
cellular response to retinoic acid	0.329044	0.656373	-0.335074	-1.07433	60	bp
negative regulation of response to cytokine stimulus	0.32906	0.656373	0.306512	1.05759	72	bp
regulation of chondrocyte differentiation	0.328947	0.656373	0.348563	1.0978	46	bp
cellular response to dexamethasone stimulus	0.331066	0.656483	0.389769	1.07356	26	bp
hyperosmotic response	0.32971	0.656483	-0.408204	-1.09016	24	bp
negative regulation of calcium ion transmembrane transporter activity	0.329768	0.656483	-0.372035	-1.07628	36	bp
nucleoside monophosphate metabolic process	0.330827	0.656483	-0.321954	-1.06188	71	bp
perk mediated unfolded protein response	0.330337	0.656483	0.440116	1.0944	17	bp
positive regulation of animal organ morphogenesis	0.331081	0.656483	0.377333	1.07712	30	bp
positive regulation of nitric oxide synthase biosynthetic process	0.330341	0.656483	-0.453225	-1.11375	17	bp
positive regulation of organelle organization	0.330632	0.656483	-0.245647	-1.02727	468	bp
regulation of notch signaling pathway	0.330827	0.656483	-0.309695	-1.06258	86	bp
regulation of protein localization to membrane	0.330325	0.656483	-0.279675	-1.04961	165	bp
rrna methylation	0.331111	0.656483	0.403193	1.09776	24	bp
schwann cell development	0.33105	0.656483	0.384337	1.08619	29	bp
transition metal ion transport	0.330206	0.656483	-0.307836	-1.05865	89	bp
prc1 complex	0.331111	0.656483	0.453367	1.1117	16	cc
dioxygenase activity	0.330472	0.656483	0.295862	1.05012	87	mf
metalloexopeptidase activity	0.330416	0.656483	0.320803	1.06738	59	mf
regulation of protein export from nucleus	0.331522	0.656613	-0.381791	-1.08548	32	bp
vesicle cytoskeletal trafficking	0.331471	0.656613	-0.324438	-1.06642	69	bp
contractile fiber	0.331551	0.656613	-0.265174	-1.03353	221	cc
leukocyte mediated cytotoxicity	0.33211	0.657226	-0.297496	-1.05583	112	bp
response to bmp	0.332103	0.657226	-0.284877	-1.05425	153	bp
protein localization to cell cell junction	0.332599	0.657699	0.409953	1.09156	21	bp
regulation of erythrocyte differentiation	0.332724	0.657699	-0.354484	-1.08294	45	bp
rna polymerase ii specific dna binding transcription factor binding	0.33253	0.657699	0.249117	1.03437	318	mf
face development	0.333333	0.658161	0.336557	1.07839	49	bp
regulation of endoplasmic reticulum unfolded protein response	0.333333	0.658161	0.383019	1.08247	29	bp
regulation of myoblast fusion	0.333333	0.658161	0.428669	1.08817	18	bp
fatty acid catabolic process	0.333952	0.659104	-0.304077	-1.06156	100	bp
germ cell nucleus	0.334061	0.659104	0.323005	1.05529	55	cc
ligand gated calcium channel activity	0.335135	0.660975	-0.400712	-1.08214	25	mf
nadplus binding	0.335541	0.661527	0.426426	1.08248	18	mf
negative regulation of growth	0.336471	0.662863	0.257284	1.0406	235	bp
glutathione transferase activity	0.336364	0.662863	-0.418256	-1.09893	22	mf
membrane depolarization during action potential	0.336957	0.663363	-0.407136	-1.08731	24	bp
positive regulation of creb transcription factor activity	0.336976	0.663363	-0.444599	-1.09624	18	bp
muscle organ development	0.337438	0.663875	0.250926	1.03535	303	bp
phagophore assembly site	0.337545	0.663875	-0.371909	-1.06879	34	cc
ubiquitin binding	0.337615	0.663875	-0.305077	-1.06147	93	mf
phagosome maturation	0.3379	0.663939	0.378935	1.07092	29	bp
regulation of glycogen metabolic process	0.3379	0.663939	0.379223	1.07174	29	bp
copii coated vesicle cargo loading	0.338208	0.664297	-0.469903	-1.11705	15	bp
long term memory	0.338681	0.664843	-0.368481	-1.066	36	bp
sarcoplasmic reticulum membrane	0.338739	0.664843	-0.361471	-1.07617	40	cc
eye photoreceptor cell development	0.33935	0.665794	-0.386095	-1.09164	31	bp
histone h3 k4 trimethylation	0.340037	0.666293	-0.469294	-1.1156	15	bp
positive regulation of supramolecular fiber organization	0.340074	0.666293	-0.282881	-1.05021	160	bp
regulation of glucan biosynthetic process	0.34	0.666293	0.401967	1.09442	24	bp
terpenoid metabolic process	0.340111	0.666293	-0.309037	-1.05345	82	bp
post translational protein targeting to endoplasmic reticulum membrane	0.34058	0.666777	-0.458623	-1.11096	16	bp
sulfur compound transmembrane transporter activity	0.340611	0.666777	0.321423	1.05012	55	mf
bone growth	0.341155	0.667593	-0.384783	-1.08793	31	bp
negative regulation of t helper cell differentiation	0.342222	0.668297	0.448657	1.10015	16	bp
positive regulation of nuclear division	0.34188	0.668297	0.333831	1.06966	49	bp
regulation of receptor internalization	0.341912	0.668297	-0.332237	-1.06523	60	bp
regulation of t helper 17 type immune response	0.342282	0.668297	0.395481	1.08763	25	bp
translesion synthesis	0.342282	0.668297	0.394931	1.08611	25	bp
pericentric heterochromatin	0.342404	0.668297	0.38238	1.0708	28	cc
intramembrane lipid transporter activity	0.342282	0.668297	0.346173	1.0609	40	mf
negative regulation of dephosphorylation	0.343066	0.669341	-0.354647	-1.07443	43	bp
amyloid fibril formation	0.344029	0.670473	-0.366068	-1.05902	36	bp
negative regulation of cell substrate junction organization	0.34382	0.670473	0.434575	1.08062	17	bp
synaptic transmission cholinergic	0.344029	0.670473	-0.394455	-1.07679	26	bp
negative regulation of t cell receptor signaling pathway	0.344519	0.670932	0.393841	1.08312	25	bp
regulation of establishment or maintenance of cell polarity	0.344519	0.670932	0.393993	1.08353	25	bp
activation of protein kinase b activity	0.344671	0.67098	0.38771	1.06789	26	bp
gland morphogenesis	0.344902	0.671182	0.28429	1.05038	114	bp
triglyceride metabolic process	0.345416	0.671933	0.299224	1.05079	79	bp
organic hydroxy compound catabolic process	0.345588	0.67202	-0.332055	-1.06465	60	bp
plasma membrane raft	0.346296	0.673148	-0.300899	-1.0583	104	cc
regulation of epithelial cell apoptotic process	0.346809	0.673753	0.29369	1.04088	86	bp
regulation of glial cell differentiation	0.346863	0.673753	-0.31325	-1.05043	74	bp
core promoter sequence specific dna binding	0.347273	0.674299	-0.360484	-1.05852	38	mf
female gamete generation	0.347548	0.674314	0.276222	1.03908	125	bp
nucleotide excision repair	0.347921	0.674314	0.297867	1.04835	84	bp
regulation of heart rate by cardiac conduction	0.347748	0.674314	-0.358284	-1.06669	40	bp
neurotransmitter transmembrane transporter activity	0.347826	0.674314	-0.456453	-1.1057	16	mf
transition metal ion transmembrane transporter activity	0.347594	0.674314	-0.357743	-1.05987	39	mf
positive regulation of muscle tissue development	0.348115	0.674441	0.418288	1.07397	19	bp
bone maturation	0.348993	0.6749	0.391667	1.07714	25	bp
mitotic chromosome condensation	0.348786	0.6749	0.422809	1.0733	18	bp
negative regulation of cytoskeleton organization	0.348708	0.6749	-0.285016	-1.04909	145	bp
regulation of macrophage chemotaxis	0.348889	0.6749	0.39789	1.08332	24	bp
striated muscle cell development	0.348684	0.6749	0.313476	1.05922	66	bp
dna biosynthetic process	0.349776	0.675668	0.265098	1.03979	187	bp
glial cell proliferation	0.349727	0.675668	-0.339844	-1.06656	51	bp
regulation of dna damage checkpoint	0.349558	0.675668	0.402792	1.08092	22	bp
mediator complex	0.350181	0.676202	-0.366058	-1.06656	37	cc
bone resorption	0.351528	0.676226	0.314192	1.04901	60	bp
cilium organization	0.351351	0.676226	-0.250598	-1.02606	370	bp
gland development	0.350617	0.676226	0.242392	1.02266	387	bp
positive regulation of extrinsic apoptotic signaling pathway	0.350427	0.676226	0.332805	1.06637	49	bp
purine nucleobase metabolic process	0.351548	0.676226	-0.440791	-1.08685	18	bp
specification of animal organ identity	0.351351	0.676226	-0.372584	-1.06558	33	bp
receptor complex	0.351351	0.676226	-0.250802	-1.0269	370	cc
inorganic anion transmembrane transporter activity	0.351607	0.676226	-0.291737	-1.0476	129	mf
nuclear import signal receptor activity	0.351548	0.676226	-0.440054	-1.08503	18	mf
protein phosphatase regulator activity	0.350649	0.676226	-0.306933	-1.0477	83	mf
protein serine threonine kinase inhibitor activity	0.351449	0.676226	-0.377103	-1.07215	32	mf
histone methylation	0.352442	0.676595	0.279698	1.04382	119	bp
natural killer cell activation	0.351955	0.676595	-0.312095	-1.05146	77	bp
ovarian follicle development	0.352442	0.676595	0.319432	1.04519	54	bp
atpase coupled intramembrane lipid transporter activity	0.352403	0.676595	0.38386	1.06432	27	mf
tumor necrosis factor receptor superfamily binding	0.35219	0.676595	-0.351958	-1.06629	43	mf
sphingolipid transporter activity	0.352809	0.677054	0.432001	1.07422	17	mf
embryonic hindlimb morphogenesis	0.353468	0.677083	0.388497	1.06842	25	bp
muscle tissue development	0.353333	0.677083	-0.248845	-1.02187	376	bp
renal tubular secretion	0.353468	0.677083	0.388509	1.06845	25	bp
rna phosphodiester bond hydrolysis	0.353066	0.677083	0.274797	1.04323	142	bp
stress activated protein kinase signaling cascade	0.353349	0.677083	0.257239	1.03872	229	bp
ribonucleoprotein granule	0.353774	0.677422	0.254043	1.0343	255	cc
acid secretion	0.353982	0.677575	0.348301	1.0514	38	bp
positive regulation of viral life cycle	0.354545	0.67816	-0.411426	-1.08099	22	bp
ligand gated monoatomic cation channel activity	0.354478	0.67816	-0.299651	-1.04441	99	mf
protein localization to cytoskeleton	0.354779	0.678361	-0.333626	-1.06305	58	bp
response to nitric oxide	0.355056	0.678644	0.43158	1.07318	17	bp
dna templated transcription elongation	0.355263	0.678677	-0.290941	-1.04055	123	bp
poly a plus mrna export from nucleus	0.355408	0.678677	0.420263	1.06683	18	bp
cholesterol binding	0.35546	0.678677	0.336784	1.06622	47	mf
phosphatidylinositol 3 5 bisphosphate binding	0.356009	0.679478	0.379598	1.06301	28	mf
regulation of double strand break repair via homologous recombination	0.356195	0.679585	0.31585	1.05691	64	bp
ribosomal large subunit assembly	0.356364	0.679661	-0.411147	-1.08025	22	bp
muscle system process	0.356551	0.679771	-0.250351	-1.02939	390	bp
dna unwinding involved in dna replication	0.356828	0.679915	0.401503	1.06906	21	bp
fc receptor mediated stimulatory signaling pathway	0.356884	0.679915	-0.374995	-1.06616	32	bp
embryonic eye morphogenesis	0.357143	0.680161	0.358702	1.05579	34	bp
amp metabolic process	0.357664	0.680415	-0.415456	-1.07723	21	bp
erythrocyte homeostasis	0.357542	0.680415	-0.290375	-1.04317	126	bp
regulation of monocyte differentiation	0.357616	0.680415	0.419399	1.06464	18	bp
positive regulation of leukocyte proliferation	0.357934	0.680682	-0.284044	-1.04552	145	bp
regulation of reactive oxygen species biosynthetic process	0.358277	0.681088	0.345907	1.0481	39	bp
sulfur amino acid metabolic process	0.358447	0.681167	0.37383	1.0565	29	bp
cell death in response to hydrogen peroxide	0.359292	0.681207	-0.385149	-1.06519	27	bp
immune response to tumor cell	0.358696	0.681207	-0.402106	-1.07388	24	bp
interferon alpha production	0.359268	0.681207	0.383122	1.06228	27	bp
labyrinthine layer blood vessel development	0.358834	0.681207	-0.435755	-1.07443	18	bp
peptide catabolic process	0.359375	0.681207	0.406542	1.06332	20	bp
single fertilization	0.359116	0.681207	-0.292897	-1.04338	113	bp
antigen binding	0.358879	0.681207	-0.347398	-1.06656	47	mf
heart formation	0.359929	0.681327	-0.380186	-1.0657	29	bp
mesenchymal cell migration	0.359926	0.681327	-0.333528	-1.05492	56	bp
nose development	0.360146	0.681327	-0.463806	-1.10255	15	bp
polyamine transport	0.360146	0.681327	-0.464338	-1.10382	15	bp
regulation of aerobic respiration	0.360215	0.681327	-0.380557	-1.0731	30	bp
retrograde transport endosome to golgi	0.359926	0.681327	-0.301729	-1.04222	91	bp
positive regulation of canonical wnt signaling pathway	0.360691	0.681982	0.285411	1.04149	106	bp
antigen processing and presentation of exogenous peptide antigen	0.361011	0.682342	-0.362198	-1.05532	37	bp
regulation of tissue remodeling	0.36129	0.682424	0.306832	1.04739	69	bp
plus end directed microtubule motor activity	0.361314	0.682424	-0.405048	-1.07315	23	mf
amyloid precursor protein catabolic process	0.362132	0.68261	-0.331417	-1.05141	55	bp
cell fate commitment involved in formation of primary germ layer	0.361854	0.68261	-0.383204	-1.06782	28	bp
chromosome organization involved in meiotic cell cycle	0.361842	0.68261	0.313019	1.04615	63	bp
endothelial cell migration	0.362191	0.68261	-0.264478	-1.02658	214	bp
meiotic cell cycle process	0.361991	0.68261	0.263646	1.03209	182	bp
protein lipid complex	0.361702	0.68261	-0.37987	-1.06481	29	cc
flemming body	0.362416	0.68279	0.362759	1.05995	33	cc
atp transport	0.365631	0.684373	-0.461565	-1.09723	15	bp
cellular response to estrogen stimulus	0.364452	0.684373	-0.445373	-1.09445	17	bp
cerebral cortex development	0.366171	0.684373	-0.291784	-1.04008	117	bp
myelin assembly	0.363636	0.684373	-0.40831	-1.0728	22	bp
negative regulation of cell development	0.364726	0.684373	-0.257615	-1.02758	261	bp
negative regulation of cell junction assembly	0.366071	0.684373	0.364741	1.0508	31	bp
negative regulation of transmembrane transport	0.364662	0.684373	-0.289775	-1.03638	123	bp
nonribosomal peptide biosynthetic process	0.365631	0.684373	-0.461381	-1.09679	15	bp
osteoclast development	0.366248	0.684373	-0.44442	-1.09211	17	bp
positive regulation of epithelial cell proliferation	0.36528	0.684373	-0.271393	-1.03167	189	bp
positive regulation of fibroblast migration	0.364452	0.684373	-0.444811	-1.09307	17	bp
positive regulation of meiotic cell cycle	0.365639	0.684373	0.396781	1.05649	21	bp
regulation of actomyosin structure organization	0.364606	0.684373	0.285532	1.03108	96	bp
regulation of morphogenesis of an epithelium	0.365427	0.684373	0.313275	1.04234	59	bp
regulation of myeloid cell differentiation	0.364621	0.684373	-0.27304	-1.03362	180	bp
tissue remodeling	0.366228	0.684373	0.271342	1.03464	156	bp
vascular transport	0.364425	0.684373	0.292318	1.03163	85	bp
lamellar body	0.365942	0.684373	-0.452729	-1.09668	16	cc
mll1 2 complex	0.366071	0.684373	0.364593	1.05037	31	cc
endonuclease activity active with either ribo or deoxyribonucleic acids and producing 5 phosphomonoesters	0.364444	0.684373	0.365991	1.06071	32	mf
enzyme inhibitor activity	0.364261	0.684373	-0.256594	-1.02493	278	mf
nuclear steroid receptor activity	0.364964	0.684373	-0.404237	-1.07101	23	mf
phosphatidylinositol 4 phosphate binding	0.365419	0.684373	-0.382019	-1.06452	28	mf
forebrain neuron development	0.366788	0.684411	-0.404146	-1.07077	23	bp
mesodermal cell fate commitment	0.366667	0.684411	0.439864	1.07859	16	bp
regulation of vacuole organization	0.366483	0.684411	-0.341485	-1.05785	48	bp
photoreceptor disc membrane	0.366667	0.684411	0.437817	1.07357	16	cc
pituitary gland development	0.367568	0.685622	-0.370028	-1.05827	33	bp
cadherin binding	0.367797	0.685806	-0.251519	-1.02001	313	mf
ccr chemokine receptor binding	0.368043	0.686023	-0.443275	-1.0893	17	mf
icosanoid metabolic process	0.368519	0.686431	-0.301245	-1.04759	95	bp
regulation of map kinase activity	0.368539	0.686431	0.264032	1.02774	177	bp
molecular condensate scaffold activity	0.368653	0.686431	0.415469	1.05466	18	mf
regulation of protein polyubiquitination	0.368984	0.686561	-0.380129	-1.05925	28	bp
recycling endosome	0.368897	0.686561	-0.27101	-1.03021	189	cc
regulation of intrinsic apoptotic signaling pathway in response to dna damage by p53 class mediator	0.369231	0.68672	0.439357	1.06161	15	bp
sterol binding	0.36933	0.68672	0.315071	1.0357	56	mf
type ii interferon production	0.369606	0.686989	-0.30043	-1.04388	96	bp
prostate gland development	0.370288	0.687795	0.337452	1.04315	41	bp
monosaccharide binding	0.370301	0.687795	-0.31689	-1.04517	71	mf
b cell proliferation	0.371534	0.689842	-0.299618	-1.03039	85	bp
muscle organ morphogenesis	0.371681	0.689872	0.312273	1.048	65	bp
antigen processing and presentation via mhc class ib	0.371841	0.689925	-0.41601	-1.06393	20	bp
positive regulation of response to cytokine stimulus	0.371991	0.689961	0.311524	1.03651	59	bp
regulation of ventricular cardiac muscle cell membrane repolarization	0.372263	0.689978	-0.41348	-1.0721	21	bp
chemokine binding	0.372247	0.689978	0.395703	1.05362	21	mf
vasoconstriction	0.372439	0.690062	-0.31674	-1.04112	69	bp
regulation of protein maturation	0.372807	0.6905	0.308367	1.04196	66	bp
protein localization to endosome	0.373451	0.691207	-0.382125	-1.05683	27	bp
blood microparticle	0.373358	0.691207	-0.301303	-1.03618	89	cc
cell cell recognition	0.374768	0.69164	-0.330106	-1.0441	56	bp
glial cell apoptotic process	0.375	0.69164	-0.448199	-1.08571	16	bp
glycerolipid catabolic process	0.375	0.69164	-0.329418	-1.04507	55	bp
maintenance of protein location in cell	0.375	0.69164	0.309099	1.03305	63	bp
negative regulation of proteolysis	0.374702	0.69164	0.252652	1.02637	253	bp
negative regulation of response to external stimulus	0.374368	0.69164	-0.249155	-1.01977	366	bp
pinocytosis	0.374449	0.69164	0.392803	1.06458	23	bp
positive regulation of striated muscle cell differentiation	0.374332	0.69164	-0.353048	-1.04596	39	bp
calcium channel inhibitor activity	0.374771	0.69164	-0.457378	-1.08727	15	mf
transmembrane receptor protein tyrosine kinase activity	0.374539	0.69164	-0.325704	-1.05151	62	mf
nucleoside metabolic process	0.375701	0.69269	-0.341386	-1.04811	47	bp
negative regulation of binding	0.376384	0.693706	-0.28116	-1.0349	145	bp
retinoic acid metabolic process	0.376577	0.693819	-0.393582	-1.06288	25	bp
positive regulation of dendrite development	0.37702	0.694392	-0.439636	-1.08036	17	bp
artery development	0.378072	0.695268	-0.298819	-1.03688	97	bp
cellular response to xenobiotic stimulus	0.378229	0.695268	-0.28024	-1.03709	153	bp
midbody abscission	0.378623	0.695268	-0.442203	-1.07118	16	bp
retinoic acid receptor signaling pathway	0.377778	0.695268	0.362261	1.0499	32	bp
terpenoid biosynthetic process	0.378623	0.695268	-0.442918	-1.07291	16	bp
actin cytoskeleton	0.378517	0.695268	0.237708	1.01858	456	cc
gamma tubulin complex	0.378623	0.695268	-0.442419	-1.0717	16	cc
alpha actinin binding	0.378685	0.695268	0.380204	1.04722	26	mf
dna binding bending	0.378623	0.695268	-0.445813	-1.07993	16	mf
plasma membrane tubulation	0.379157	0.695893	0.406541	1.04381	19	bp
peptidyl threonine modification	0.37963	0.696517	-0.287572	-1.02371	115	bp
bile acid and bile salt transport	0.38	0.696711	0.385783	1.05036	24	bp
regulation of humoral immune response mediated by circulating immunoglobulin	0.38	0.696711	0.434926	1.06648	16	bp
platelet activation	0.380414	0.696985	-0.286423	-1.02805	127	bp
early endosome	0.380399	0.696985	-0.24738	-1.01888	399	cc
positive regulation of monocyte chemotaxis	0.380692	0.697251	-0.429367	-1.05868	18	bp
negative regulation of inflammatory response	0.381579	0.698632	-0.279545	-1.02236	141	bp
cholesterol storage	0.381898	0.698974	0.411992	1.04584	18	bp
cell activation involved in immune response	0.382253	0.699127	-0.256109	-1.02205	262	bp
ceramide binding	0.382514	0.699127	-0.429096	-1.05801	18	mf
coa hydrolase activity	0.382246	0.699127	-0.396346	-1.05849	24	mf
lamin binding	0.382418	0.699127	0.436715	1.05522	15	mf
cellular response to vitamin	0.383929	0.699695	0.361255	1.04075	31	bp
cranial nerve development	0.383764	0.699695	-0.334033	-1.04082	50	bp
detection of stimulus involved in sensory perception	0.384755	0.699695	-0.270546	-1.02028	170	bp
establishment or maintenance of monopolar cell polarity	0.384071	0.699695	-0.377282	-1.04344	27	bp
glycoside metabolic process	0.384444	0.699695	0.4335	1.06298	16	bp
gtp metabolic process	0.384058	0.699695	-0.39525	-1.05557	24	bp
interferon mediated signaling pathway	0.385338	0.699695	-0.297521	-1.02081	86	bp
myotube differentiation	0.385036	0.699695	-0.290559	-1.03004	108	bp
negative regulation of actin filament polymerization	0.386029	0.699695	-0.327476	-1.04345	58	bp
negative regulation of phosphorus metabolic process	0.385124	0.699695	-0.246694	-1.01754	395	bp
negative regulation of small gtpase mediated signal transduction	0.383117	0.699695	0.319294	1.03496	53	bp
polyol biosynthetic process	0.3859	0.699695	-0.328227	-1.03816	56	bp
positive regulation of amino acid transport	0.385036	0.699695	-0.401221	-1.06302	23	bp
positive regulation of b cell proliferation	0.385027	0.699695	-0.351768	-1.04217	39	bp
positive regulation of histone modification	0.384783	0.699695	0.292568	1.02772	81	bp
positive regulation of nucleocytoplasmic transport	0.385321	0.699695	-0.326333	-1.04424	59	bp
regulation of appetite	0.386157	0.699695	-0.428026	-1.05537	18	bp
regulation of cellular response to hypoxia	0.38587	0.699695	-0.439844	-1.06547	16	bp
regulation of protein modification by small protein conjugation or removal	0.383162	0.699695	-0.25608	-1.0098	240	bp
response to vitamin d	0.386282	0.699695	-0.364127	-1.04642	34	bp
rna polyadenylation	0.383929	0.699695	0.345997	1.03405	37	bp
vitamin transmembrane transport	0.386161	0.699695	0.397256	1.03904	20	bp
midbody	0.38565	0.699695	0.260844	1.02311	187	cc
catalytic activity acting on a rrna	0.38326	0.699695	0.393286	1.04718	21	mf
myosin phosphatase activity	0.385768	0.699695	-0.30992	-1.02782	72	mf
protein tyrosine serine threonine phosphatase activity	0.385586	0.699695	-0.350913	-1.04474	40	mf
middle ear morphogenesis	0.386667	0.699911	0.433334	1.06258	16	bp
replisome	0.386667	0.699911	0.433466	1.0629	16	cc
regulation of microtubule polymerization	0.387037	0.700207	-0.329763	-1.03365	53	bp
histone deacetylase complex	0.387097	0.700207	0.294552	1.02585	77	cc
branching involved in blood vessel morphogenesis	0.387387	0.700492	-0.363971	-1.04094	33	bp
diacylglycerol metabolic process	0.387755	0.700676	0.377531	1.03986	26	bp
peripheral nervous system development	0.387712	0.700676	0.298249	1.02347	70	bp
transcription initiation at rna polymerase ii promoter	0.38806	0.700745	0.282302	1.01942	96	bp
axonemal dynein complex	0.387978	0.700745	-0.427022	-1.0529	18	cc
endolysosome membrane	0.388385	0.701091	-0.419039	-1.05269	19	cc
prenyltransferase activity	0.388764	0.701535	0.420281	1.04508	17	mf
cellular response to inorganic substance	0.389085	0.701644	-0.260687	-1.01125	212	bp
microtubule anchoring	0.389091	0.701644	-0.402989	-1.05882	22	bp
negative regulation of erbb signaling pathway	0.389892	0.701798	-0.371615	-1.0507	31	bp
neutral lipid biosynthetic process	0.389868	0.701798	0.338477	1.05139	43	bp
positive regulation of smooth muscle cell proliferation	0.38961	0.701798	-0.299662	-1.02288	83	bp
regulation of alcohol biosynthetic process	0.39011	0.701798	-0.335743	-1.02957	46	bp
regulation of response to oxidative stress	0.390018	0.701798	-0.297671	-1.0237	85	bp
response to leukemia inhibitory factor	0.389414	0.701798	-0.297402	-1.03197	97	bp
myosin v binding	0.389493	0.701798	-0.438357	-1.06186	16	mf
tissue regeneration	0.390351	0.701991	0.306887	1.02566	63	bp
positive regulation of dendritic spine development	0.390991	0.702662	-0.363444	-1.03944	33	bp
regulation of cardiac muscle cell membrane repolarization	0.390991	0.702662	-0.389514	-1.0519	25	bp
cranial nerve morphogenesis	0.392336	0.703276	-0.399082	-1.05735	23	bp
fat soluble vitamin metabolic process	0.39229	0.703276	0.339205	1.02779	39	bp
heparin metabolic process	0.393116	0.703276	-0.436663	-1.05776	16	bp
linoleic acid metabolic process	0.393502	0.703276	-0.410051	-1.04869	20	bp
negative regulation of macroautophagy	0.393502	0.703276	-0.360911	-1.03718	34	bp
negative regulation of rna splicing	0.393593	0.703276	0.37466	1.03881	27	bp
pigment cell differentiation	0.392793	0.703276	-0.362214	-1.03592	33	bp
positive regulation of type i interferon production	0.393321	0.703276	-0.326339	-1.03218	56	bp
protein localization to chromosome centromeric region	0.394273	0.703276	0.387677	1.05069	23	bp
receptor mediated endocytosis	0.392857	0.703276	-0.256325	-1.01424	243	bp
regulation of extracellular matrix assembly	0.393333	0.703276	0.430448	1.0555	16	bp
regulation of generation of precursor metabolites and energy	0.394004	0.703276	0.274418	1.02246	120	bp
regulation of mitotic nuclear division	0.394209	0.703276	0.282442	1.02959	109	bp
regulation of protein kinase c signaling	0.392461	0.703276	0.399994	1.027	19	bp
regulation of steroid metabolic process	0.393873	0.703276	0.289828	1.02006	84	bp
regulation of t helper 17 cell differentiation	0.393258	0.703276	0.419392	1.04287	17	bp
smoothened signaling pathway	0.391714	0.703276	-0.282668	-1.02325	132	bp
stem cell division	0.391892	0.703276	0.365167	1.04239	30	bp
virion assembly	0.393939	0.703276	-0.357141	-1.0332	36	bp
site of double strand break	0.394068	0.703276	0.297013	1.01923	70	cc
insulin like growth factor binding	0.392936	0.703276	0.409889	1.0405	18	mf
integrin binding	0.391579	0.703276	0.268562	1.01816	140	mf
negative regulation of locomotion	0.394915	0.703468	-0.249586	-1.0139	323	bp
neutral lipid metabolic process	0.394794	0.703468	0.280118	1.02301	107	bp
response to antibiotic	0.394881	0.703468	-0.335972	-1.02639	45	bp
retinol binding	0.394881	0.703468	-0.450476	-1.07087	15	mf
dopaminergic neuron differentiation	0.395307	0.703689	-0.360281	-1.03537	34	bp
nuclear chromosome segregation	0.395181	0.703689	0.24353	1.01106	317	bp
regulation of tolerance induction	0.395556	0.703894	0.42973	1.05374	16	bp
blood vessel endothelial cell proliferation involved in sprouting angiogenesis	0.395722	0.703952	-0.370668	-1.03289	28	bp
o glycan processing	0.396396	0.704578	-0.349057	-1.03922	40	bp
telomerase rna binding	0.396476	0.704578	0.388789	1.03521	21	mf
ubiquitin like protein binding	0.39633	0.704578	-0.286768	-1.01776	112	mf
cellular response to acidic ph	0.396739	0.704808	-0.433868	-1.05099	16	bp
activation of protein kinase activity	0.397388	0.705723	-0.293406	-1.02264	99	bp
glycosaminoglycan catabolic process	0.39823	0.706571	0.390392	1.04764	22	bp
mirna processing	0.39823	0.706571	0.336118	1.04783	44	bp
exonuclease activity active with either ribo or deoxyribonucleic acids and producing 5 phosphomonoesters	0.398268	0.706571	0.312077	1.03041	57	mf
negative regulation of epithelial cell migration	0.398537	0.706595	-0.311285	-1.02226	67	bp
magnesium ion transmembrane transporter activity	0.398551	0.706595	-0.432279	-1.04714	16	mf
columnar cuboidal epithelial cell differentiation	0.398721	0.706658	0.28088	1.01428	96	bp
regulation of production of molecular mediator of immune response	0.398887	0.706715	-0.274921	-1.02351	162	bp
regulation of actin cytoskeleton reorganization	0.399274	0.707163	-0.343579	-1.02458	41	bp
regulation of phosphatidylinositol 3 kinase signaling	0.399563	0.707437	0.281951	1.02162	101	bp
keratinocyte migration	0.4	0.707734	0.417891	1.03914	17	bp
tumor necrosis factor receptor binding	0.4	0.707734	-0.375689	-1.03903	27	mf
regulation of response to biotic stimulus	0.400504	0.708149	0.23746	1.00665	407	bp
neutral l amino acid transmembrane transporter activity	0.400447	0.708149	0.334875	1.03441	42	mf
actin filament based movement	0.400749	0.708344	-0.287382	-1.02609	121	bp
modulation by host of symbiont process	0.401288	0.708949	0.295838	1.02405	75	bp
excitatory extracellular ligand gated monoatomic ion channel activity	0.401361	0.708949	0.37326	1.04526	28	mf
positive regulation of regulated secretory pathway	0.401802	0.709073	-0.340205	-1.02527	42	bp
spermatid differentiation	0.401835	0.709073	-0.277108	-1.02516	151	bp
sarcoplasm	0.401835	0.709073	-0.295606	-1.01401	84	cc
cell proliferation involved in heart morphogenesis	0.402198	0.709475	0.430064	1.03915	15	bp
positive regulation of actin filament bundle assembly	0.402626	0.709568	0.307987	1.02474	59	bp
spinal cord motor neuron differentiation	0.402655	0.709568	0.388655	1.04298	22	bp
dna secondary structure binding	0.402527	0.709568	-0.368654	-1.04232	31	mf
embryo implantation	0.40293	0.709789	-0.332934	-1.02096	46	bp
mesoderm development	0.40305	0.709789	0.275716	1.02327	116	bp
positive regulation of osteoblast differentiation	0.403509	0.710109	0.30421	1.01671	63	bp
cytoskeletal motor activity	0.403636	0.710109	-0.286764	-1.01801	110	mf
oxidoreductase activity acting on paired donors with incorporation or reduction of molecular oxygen	0.403509	0.710109	0.267854	1.02134	156	mf
negative regulation of reactive oxygen species biosynthetic process	0.404444	0.710817	0.427449	1.04814	16	bp
regulation of inflammatory response	0.404362	0.710817	-0.248171	-1.01097	332	bp
regulation of mirna transcription	0.404348	0.710817	0.303448	1.01493	62	bp
establishment of protein localization to vacuole	0.405904	0.712281	-0.318824	-1.02929	62	bp
immunoglobulin production	0.406308	0.712281	-0.290815	-1.0235	106	bp
maturation of 5 8s rrna	0.406193	0.712281	-0.359879	-1.03532	35	bp
nuclear envelope organization	0.406048	0.712281	0.308816	1.01514	56	bp
regulation of systemic arterial blood pressure by renin angiotensin	0.405455	0.712281	-0.400624	-1.0526	22	bp
acid thiol ligase activity	0.406028	0.712281	-0.367438	-1.02997	29	mf
g protein coupled receptor binding	0.40636	0.712281	-0.259163	-1.00595	214	mf
palmitoyl coa hydrolase activity	0.405797	0.712281	-0.431147	-1.0444	16	mf
retina layer formation	0.406934	0.71305	-0.394842	-1.04612	23	bp
antigen processing and presentation of peptide antigen via mhc class ib	0.40754	0.713874	-0.426076	-1.04703	17	bp
negative regulation of jnk cascade	0.408163	0.714727	0.347002	1.02799	36	bp
leukocyte chemotaxis	0.40868	0.715394	-0.266346	-1.01452	191	bp
calcium dependent cell cell adhesion via plasma membrane cell adhesion molecules	0.410256	0.716485	-0.330167	-1.01247	46	bp
mitotic spindle organization	0.409683	0.716485	-0.282276	-1.01408	126	bp
positive regulation of alpha beta t cell differentiation	0.410256	0.716485	0.322566	1.03356	49	bp
response to copper ion	0.409982	0.716485	-0.352158	-1.01878	36	bp
centriolar satellite	0.409978	0.716485	0.276985	1.01156	107	cc
hydrolase activity hydrolyzing o glycosyl compounds	0.410112	0.716485	-0.306569	-1.01671	72	mf
phosphatidylinositol binding	0.409556	0.716485	-0.253537	-1.01178	262	mf
positive regulation of protein containing complex assembly	0.411552	0.718211	-0.267659	-1.01325	180	bp
regulation of cholesterol metabolic process	0.411633	0.718211	0.351028	1.02567	33	bp
neuromuscular junction	0.411654	0.718211	-0.309178	-1.01974	71	cc
acidic amino acid transport	0.412844	0.718966	-0.321586	-1.02905	59	bp
alcohol catabolic process	0.412613	0.718966	-0.336914	-1.01535	42	bp
cerebellar cortex formation	0.412727	0.718966	-0.395382	-1.03883	22	bp
protein catabolic process in the vacuole	0.412409	0.718966	-0.404002	-1.04753	21	bp
regulation of atp biosynthetic process	0.413043	0.718966	-0.427365	-1.03524	16	bp
response to immobilization stress	0.412926	0.718966	-0.422853	-1.03911	17	bp
pre mrna binding	0.412698	0.718966	0.335832	1.01757	39	mf
regulation of endothelial cell migration	0.413357	0.719275	-0.270016	-1.01336	165	bp
chloride transport	0.413729	0.719684	-0.289548	-1.01903	106	bp
insulin like growth factor receptor signaling pathway	0.414097	0.720085	0.334461	1.03891	43	bp
integrin mediated signaling pathway	0.414254	0.72012	0.278517	1.01528	109	bp
g protein coupled receptor signaling pathway involved in heart process	0.414991	0.720247	-0.442	-1.05072	15	bp
regulation of endothelial cell development	0.415011	0.720247	0.404232	1.02614	18	bp
regulation of fatty acid beta oxidation	0.415011	0.720247	0.4042	1.02606	18	bp
cytoplasmic stress granule	0.414679	0.720247	-0.293525	-1.00687	84	cc
trna binding	0.414679	0.720247	-0.319109	-1.02593	61	mf
regulation of the force of heart contraction	0.416058	0.721826	-0.392031	-1.03867	23	bp
muscle cell proliferation	0.416517	0.722384	-0.262208	-1.00376	198	bp
apical protein localization	0.416819	0.722669	-0.441914	-1.05051	15	bp
phosphatase activity	0.417241	0.723163	-0.254117	-1.00804	250	mf
porphyrin containing compound metabolic process	0.417559	0.723475	0.325664	1.03101	47	bp
negative regulation of endothelial cell apoptotic process	0.417699	0.72348	-0.372905	-1.03133	27	bp
detection of mechanical stimulus involved in sensory perception of pain	0.418647	0.723931	-0.441066	-1.0485	15	bp
pigment biosynthetic process	0.418259	0.723931	0.311052	1.01778	54	bp
regulation of protein k63 linked ubiquitination	0.418478	0.723931	-0.425644	-1.03107	16	bp
ribosomal subunit export from nucleus	0.418647	0.723931	-0.439786	-1.04545	15	bp
long chain fatty acid coa ligase activity	0.418647	0.723931	-0.44068	-1.04758	15	mf
xenobiotic metabolic process	0.418819	0.72399	-0.29317	-1.01549	92	bp
digestive tract morphogenesis	0.419069	0.724184	0.330401	1.02135	41	bp
defense response to gram negative bacterium	0.41989	0.724735	-0.327794	-1.01544	48	bp
negative regulation of vasculature development	0.42037	0.724735	-0.291935	-1.01521	95	bp
positive regulation of double strand break repair via homologous recombination	0.419643	0.724735	0.339649	1.01508	37	bp
regulation of plasminogen activation	0.420765	0.724735	-0.419679	-1.03479	18	bp
renal system vasculature development	0.420677	0.724735	-0.366911	-1.02242	28	bp
ribosomal small subunit biogenesis	0.420664	0.724735	-0.301998	-1.01269	74	bp
vasculogenesis	0.419776	0.724735	-0.301663	-1.01132	75	bp
catalytic activity acting on rna	0.420339	0.724735	-0.247078	-1.00918	353	mf
g protein alpha subunit binding	0.420677	0.724735	-0.378087	-1.03211	26	mf
mannosyltransferase activity	0.42	0.724735	0.375089	1.02124	24	mf
entry into host	0.421277	0.724875	0.266302	1.00821	141	bp
negative regulation of mononuclear cell migration	0.421053	0.724875	-0.413056	-1.03766	19	bp
regulation of membrane depolarization	0.421286	0.724875	0.330096	1.02041	41	bp
nuclear receptor coactivator activity	0.421397	0.724875	0.310479	1.01436	55	mf
mature b cell differentiation	0.421875	0.72546	0.346154	1.01886	34	bp
negative regulation of protein containing complex assembly	0.42243	0.725465	-0.277669	-1.00784	134	bp
mrna cleavage and polyadenylation specificity factor complex	0.422303	0.725465	-0.438817	-1.04315	15	cc
sarcolemma	0.42243	0.725465	-0.278176	-1.00968	134	cc
collagen binding	0.422319	0.725465	0.30274	1.00892	61	mf
glandular epithelial cell development	0.422819	0.72566	0.348901	1.01945	33	bp
regulation of nitric oxide metabolic process	0.422794	0.72566	-0.322838	-1.02419	55	bp
purine nucleoside metabolic process	0.423636	0.726826	-0.393332	-1.03345	22	bp
nodal signaling pathway	0.424132	0.727028	-0.438411	-1.04219	15	bp
regulation of epithelial to mesenchymal transition	0.424307	0.727028	0.277451	1.0019	96	bp
regulation of protein localization to synapse	0.424188	0.727028	-0.40384	-1.0328	20	bp
regulation of skeletal muscle contraction	0.424176	0.727028	0.42446	1.02561	15	bp
acute inflammatory response to antigenic stimulus	0.425182	0.727417	-0.390533	-1.0347	23	bp
detection of mechanical stimulus involved in sensory perception	0.425225	0.727417	-0.355553	-1.01687	33	bp
neuron fate specification	0.424779	0.727417	0.383156	1.02822	22	bp
vascular endothelial growth factor signaling pathway	0.425182	0.727417	-0.334902	-1.01461	43	bp
organic hydroxy compound transmembrane transporter activity	0.425056	0.727417	0.329835	1.01884	42	mf
secondary lysosome	0.426049	0.728589	0.400659	1.01707	18	cc
response to gamma radiation	0.42623	0.728661	-0.323685	-1.01584	51	bp
negative regulation of osteoblast differentiation	0.426374	0.728671	0.326712	1.0232	45	bp
antigen processing and presentation of peptide antigen	0.427273	0.729058	-0.311286	-1.01899	65	bp
mitotic sister chromatid segregation	0.426966	0.729058	0.25686	1.01108	193	bp
positive regulation of transcription elongation by rna polymerase ii	0.426966	0.729058	-0.325334	-1.00613	49	bp
regulation of intracellular steroid hormone receptor signaling pathway	0.427273	0.729058	-0.313333	-1.02023	64	bp
tetrapyrrole biosynthetic process	0.427293	0.729058	0.347708	1.01597	33	bp
triglyceride catabolic process	0.427798	0.729683	-0.402386	-1.02908	20	bp
regulation of muscle hypertrophy	0.428309	0.730081	-0.321701	-1.02058	55	bp
symporter activity	0.428305	0.730081	-0.280403	-1.00734	126	mf
embryonic organ development	0.428571	0.730292	0.236888	0.999707	390	bp
histone methyltransferase activity	0.428884	0.730588	0.303244	1.00896	59	mf
telomerase holoenzyme complex	0.429204	0.730896	0.38129	1.02321	22	cc
late endosome to vacuole transport via multivesicular body sorting pathway	0.42959	0.731318	-0.375379	-1.02472	26	bp
negative regulation of myeloid cell differentiation	0.429787	0.731417	0.292738	1.00578	71	bp
bone morphogenesis	0.430451	0.731787	-0.291581	-1.00043	86	bp
female meiotic nuclear division	0.430839	0.731787	0.366487	1.02629	28	bp
killing of cells of another organism	0.430155	0.731787	0.389161	0.999185	19	bp
nucleus localization	0.430839	0.731787	0.366445	1.02617	28	bp
regulation of endoplasmic reticulum stress induced intrinsic apoptotic signaling pathway	0.430839	0.731787	0.366484	1.02628	28	bp
oxidoreductase activity acting on metal ions	0.430769	0.731787	0.421502	1.01846	15	mf
vesicle cargo loading	0.431373	0.732456	-0.364772	-1.01646	28	bp
inflammatory response to antigenic stimulus	0.431734	0.732598	-0.313394	-1.01176	62	bp
nadp binding	0.431694	0.732598	-0.322657	-1.01262	51	mf
gastrulation	0.432188	0.733131	-0.264832	-1.00015	172	bp
lipid droplet	0.432584	0.733567	-0.290495	-1.01175	98	cc
signaling adaptor activity	0.432836	0.733757	0.285946	1.00416	79	mf
cytokinesis	0.433757	0.734305	-0.270594	-1.00711	158	bp
polysaccharide metabolic process	0.433396	0.734305	-0.289592	-1.00622	96	bp
positive regulation of transforming growth factor beta production	0.433757	0.734305	-0.410903	-1.03225	19	bp
protein stabilization	0.433996	0.734305	-0.263203	-1.00255	191	bp
regulation of monoatomic anion transport	0.433757	0.734305	-0.409522	-1.02878	19	bp
sensory perception of light stimulus	0.433996	0.734305	-0.263409	-1.00333	191	bp
mononuclear cell migration	0.434137	0.734307	-0.270156	-1.00577	162	bp
cellular response to sterol depletion	0.435165	0.734608	0.419657	1.01401	15	bp
exit from mitosis	0.435374	0.734608	0.365886	1.02461	28	bp
positive regulation of dna damage response signal transduction by p53 class mediator	0.435556	0.734608	0.41922	1.02797	16	bp
receptor recycling	0.43459	0.734608	0.328857	1.01658	41	bp
regulation of early endosome to late endosome transport	0.435337	0.734608	-0.412922	-1.01813	18	bp
regulation of vasculogenesis	0.435101	0.734608	-0.434693	-1.03335	15	bp
cullin family protein binding	0.434783	0.734608	-0.384301	-1.02632	24	mf
cysteine type endopeptidase activity	0.434622	0.734608	-0.290963	-1.01307	94	mf
sialic acid binding	0.435572	0.734608	-0.408116	-1.02525	19	mf
negative regulation of peptidase activity	0.435841	0.734827	0.259041	1.00104	167	bp
animal organ maturation	0.437642	0.7355	0.365085	1.02237	28	bp
kinetochore organization	0.436807	0.7355	0.388198	0.996712	19	bp
negative regulation of autophagy	0.436697	0.7355	-0.291032	-0.998321	84	bp
negative regulation of ion transmembrane transporter activity	0.437736	0.7355	-0.308661	-1.013	70	bp
positive regulation of lipid kinase activity	0.43672	0.7355	-0.347552	-1.00546	36	bp
positive regulation of mitochondrial fission	0.437387	0.7355	-0.407422	-1.02351	19	bp
regulation of heterochromatin formation	0.437778	0.7355	0.368884	1.00435	24	bp
response to vitamin	0.437148	0.7355	-0.298274	-1.00287	78	bp
aspartic type peptidase activity	0.437778	0.7355	0.36943	1.00583	24	mf
phosphoprotein binding	0.437616	0.7355	-0.290753	-1.00223	90	mf
transmembrane receptor protein kinase activity	0.437616	0.7355	-0.300125	-1.01113	77	mf
exoribonuclease activity	0.438053	0.735728	0.327052	1.01957	44	mf
regulation of ketone biosynthetic process	0.438406	0.73585	-0.420841	-1.01943	16	bp
inclusion body	0.438298	0.73585	0.292101	1.00359	71	cc
regulation of phagocytosis	0.438662	0.736045	-0.289973	-0.998426	88	bp
positive regulation of establishment of protein localization to mitochondrion	0.43898	0.736344	-0.350416	-1.0081	35	bp
regulation of actin filament bundle assembly	0.439703	0.737322	-0.288134	-1.0059	100	bp
alpha beta t cell proliferation	0.441242	0.737847	0.326791	1.01019	41	bp
base excision repair	0.440716	0.737847	0.330706	1.0135	40	bp
cellular response to interferon beta	0.440529	0.737847	0.376558	1.00264	21	bp
dicarboxylic acid transport	0.441365	0.737847	0.280054	0.998806	89	bp
forebrain cell migration	0.441392	0.737847	-0.312168	-1.01293	63	bp
male gamete generation	0.441558	0.737847	0.232792	0.999962	468	bp
positive regulation of protein localization to cell surface	0.441016	0.737847	-0.405716	-1.01922	19	bp
protein localization to cilium	0.440265	0.737847	0.297541	0.998562	65	bp
serine family amino acid metabolic process	0.440801	0.737847	-0.349462	-1.00535	35	bp
striated muscle cell differentiation	0.440823	0.737847	-0.251414	-1.00132	257	bp
acidic amino acid transmembrane transporter activity	0.441501	0.737847	0.397715	1.00959	18	mf
regulation of macrophage differentiation	0.441818	0.738047	-0.38635	-1.0151	22	bp
hormone mediated signaling pathway	0.442478	0.73835	0.258009	0.997052	167	bp
regulation of chromosome segregation	0.442553	0.73835	0.267471	1.00306	123	bp
response to arsenic containing substance	0.442222	0.73835	0.349996	1.01435	32	bp
secondary alcohol metabolic process	0.442561	0.73835	-0.27766	-0.9966	127	bp
modulation by host of viral process	0.442831	0.738567	-0.335345	-1.00003	41	bp
negative regulation of catabolic process	0.443508	0.73946	-0.247399	-1.00114	304	bp
ovulation cycle	0.44382	0.739563	-0.302769	-1.00411	72	bp
laminin binding	0.44385	0.739563	-0.370163	-1.01048	26	mf
nephron morphogenesis	0.444444	0.740084	0.291032	1.00418	72	bp
response to sterol depletion	0.444444	0.740084	0.414145	1.01552	16	bp
alcohol metabolic process	0.445205	0.740264	-0.246216	-0.997506	315	bp
fc epsilon receptor signaling pathway	0.444934	0.740264	0.368147	0.997758	23	bp
negative regulation of dna templated transcription elongation	0.444934	0.740264	0.372095	0.990756	21	bp
sialylation	0.445255	0.740264	-0.393715	-1.02085	21	bp
sialyltransferase activity	0.445255	0.740264	-0.393715	-1.02085	21	mf
reactive nitrogen species metabolic process	0.445693	0.740523	-0.302335	-1.00267	72	bp
startle response	0.445652	0.740523	-0.381351	-1.01845	24	bp
skeletal system development	0.445844	0.74054	0.232158	0.9966	451	bp
intracellular ligand gated monoatomic ion channel activity	0.446018	0.740595	-0.366746	-1.0143	27	mf
negative regulation of fibroblast proliferation	0.446667	0.741438	0.348396	1.00971	32	bp
chaperone mediated protein folding	0.446903	0.741596	0.296151	0.993895	65	bp
atpase regulator activity	0.447273	0.741976	-0.326208	-0.995352	44	mf
non motile cilium assembly	0.447706	0.742462	-0.31173	-1.00221	61	bp
regulation of lymphocyte migration	0.448529	0.743592	-0.313807	-0.999898	58	bp
eye photoreceptor cell differentiation	0.448905	0.743636	-0.327679	-0.992732	43	bp
negative regulation of lipid transport	0.44898	0.743636	0.362975	1.01645	28	bp
protein localization to cell surface	0.448718	0.743636	-0.304961	-0.999541	66	bp
protein localization to golgi apparatus	0.449198	0.743763	-0.362337	-1.00968	28	bp
lymphocyte mediated immunity	0.4494	0.743863	-0.250558	-0.994827	253	bp
oligosaccharide metabolic process	0.449541	0.743864	-0.311302	-0.996141	59	bp
glial cell activation	0.450549	0.74528	-0.321293	-0.985263	46	bp
mature b cell differentiation involved in immune response	0.451247	0.74528	0.362262	1.01446	28	bp
positive regulation of map kinase activity	0.45098	0.74528	0.273286	1.00738	113	bp
positive regulation of protein catabolic process	0.45098	0.74528	-0.25876	-0.991477	197	bp
regulation of fatty acid transport	0.451247	0.74528	0.362154	1.01416	28	bp
response to retinoic acid	0.450835	0.74528	-0.287118	-1.00235	100	bp
regulation of cell cell adhesion	0.45156	0.745563	-0.240707	-1.00098	435	bp
alpha tubulin binding	0.452763	0.747314	-0.336877	-0.998053	39	mf
regulation of vascular endothelial growth factor receptor signaling pathway	0.453097	0.747632	-0.365098	-1.00974	27	bp
peptidase activator activity involved in apoptotic process	0.453333	0.747787	0.366581	0.998075	24	mf
negative regulation of production of molecular mediator of immune response	0.453721	0.748191	-0.330638	-0.985989	41	bp
lysosomal protein catabolic process	0.454219	0.748778	-0.409176	-1.0055	17	bp
regulation of telomere maintenance via telomere lengthening	0.454545	0.749082	0.301201	0.994503	57	bp
positive regulation of bmp signaling pathway	0.454874	0.749388	-0.346107	-0.994637	34	bp
protein transmembrane transport	0.45521	0.749473	-0.301226	-0.989223	67	bp
regulation of transcription regulatory region dna binding	0.45521	0.749473	-0.324173	-0.990342	45	bp
regulation of smad protein signal transduction	0.455556	0.749573	0.346754	1.00496	32	bp
hyaluronic acid binding	0.455556	0.749573	0.366101	0.996768	24	mf
hormone binding	0.456401	0.750729	-0.294256	-0.990377	76	mf
icosanoid transport	0.458874	0.75104	0.312095	1.00571	52	bp
negative regulation of intrinsic apoptotic signaling pathway by p53 class mediator	0.45898	0.75104	0.385192	0.988995	19	bp
negative regulation of reproductive process	0.457875	0.75104	-0.308174	-0.999971	63	bp
positive regulation of dna recombination	0.458333	0.75104	0.296836	0.992069	63	bp
pyrimidine ribonucleotide biosynthetic process	0.457965	0.75104	0.37694	1.01154	22	bp
regulation of endothelial cell chemotaxis	0.459016	0.75104	-0.402704	-0.992938	18	bp
regulation of extracellular matrix disassembly	0.457038	0.75104	-0.428343	-1.01825	15	bp
regulation of lipopolysaccharide mediated signaling pathway	0.45815	0.75104	0.364571	0.988066	23	bp
regulation of peptidyl serine phosphorylation	0.458647	0.75104	-0.278598	-0.996408	123	bp
regulation of reproductive process	0.458333	0.75104	-0.262685	-0.991477	174	bp
rna surveillance	0.458333	0.75104	-0.415714	-1.00701	16	bp
semi lunar valve development	0.457658	0.75104	-0.328193	-0.989071	42	bp
sister chromatid segregation	0.457831	0.75104	0.245539	0.990735	242	bp
skeletal muscle contraction	0.458613	0.75104	0.327623	1.00405	40	bp
snrna transcription by rna polymerase ii	0.457778	0.75104	0.408407	1.00145	16	bp
wound healing	0.457711	0.75104	-0.241541	-0.995358	398	bp
fibrillar center	0.458947	0.75104	0.262389	0.994758	140	cc
cellular response to gonadotropin stimulus	0.459161	0.751043	0.392395	0.996091	18	bp
ventricular cardiac muscle cell action potential	0.459459	0.751298	-0.347619	-0.994177	33	bp
histone h3 k9 methylation	0.459821	0.751437	0.378154	0.989075	20	bp
interleukin 1 mediated signaling pathway	0.459954	0.751437	0.359963	0.998064	27	bp
response to osmotic stress	0.460259	0.751437	-0.291118	-0.99237	82	bp
serotonin receptor signaling pathway	0.460177	0.751437	-0.364219	-1.00731	27	bp
g protein coupled amine receptor activity	0.460145	0.751437	-0.349405	-0.993401	32	mf
positive regulation of cellular extravasation	0.460695	0.751682	-0.427782	-1.01692	15	bp
cargo receptor activity	0.460554	0.751682	0.281164	0.987366	79	mf
b cell receptor signaling pathway	0.462203	0.752814	0.303107	0.996374	56	bp
cerebellar purkinje cell layer development	0.461957	0.752814	-0.378603	-1.01111	24	bp
negative regulation of g protein coupled receptor signaling pathway	0.462247	0.752814	-0.31886	-0.987764	48	bp
negative regulation of nucleocytoplasmic transport	0.461679	0.752814	-0.379932	-1.00661	23	bp
positive regulation of homotypic cell cell adhesion	0.461957	0.752814	-0.413269	-1.00109	16	bp
low density lipoprotein particle binding	0.462222	0.752814	0.407227	0.998559	16	mf
saga complex	0.462555	0.753083	0.364046	0.986642	23	cc
antigen processing and presentation of peptide antigen via mhc class i	0.463458	0.753155	-0.34039	-0.984736	36	bp
dendritic spine maintenance	0.463415	0.753155	0.384166	0.986359	19	bp
glycoprotein biosynthetic process	0.463211	0.753155	-0.24725	-0.998692	301	bp
lens fiber cell differentiation	0.463063	0.753155	-0.346121	-0.989892	33	bp
ubiquitin dependent protein catabolic process via the multivesicular body sorting pathway	0.463458	0.753155	-0.340287	-0.984439	36	bp
protein kinase c activity	0.463196	0.753155	-0.403974	-0.992718	17	mf
glycoprotein catabolic process	0.463717	0.753343	-0.36328	-1.00471	27	bp
hydrolase activity hydrolyzing n glycosyl compounds	0.463899	0.753406	-0.339598	-0.989469	37	mf
dorsal spinal cord development	0.464351	0.753443	-0.426561	-1.01402	15	bp
protein localization to chromatin	0.464286	0.753443	0.347311	1.00058	31	bp
regulation of cellular respiration	0.464351	0.753443	-0.322602	-0.985542	45	bp
positive regulation of protein import into nucleus	0.464602	0.753617	0.325827	0.983554	38	bp
aspartate family amino acid biosynthetic process	0.465328	0.753634	-0.389053	-1.00877	21	bp
negative regulation of voltage gated calcium channel activity	0.464991	0.753634	-0.402963	-0.990233	17	bp
positive regulation of atp dependent activity	0.465324	0.753634	0.322844	0.997248	42	bp
secondary metabolite biosynthetic process	0.464758	0.753634	0.363168	0.984262	23	bp
chemorepellent activity	0.465241	0.753634	-0.360055	-1.00332	28	mf
cysteine type peptidase activity	0.466083	0.754624	0.262446	1.00101	155	mf
bone development	0.468182	0.755327	0.251424	1.00013	206	bp
establishment of protein localization to plasma membrane	0.467249	0.755327	0.295449	0.98643	60	bp
glycoprotein metabolic process	0.467116	0.755327	-0.2427	-0.993353	366	bp
negative regulation of endoplasmic reticulum unfolded protein response	0.468132	0.755327	0.411408	0.994075	15	bp
p38mapk cascade	0.467532	0.755327	0.31025	0.99976	52	bp
protein localization to vacuole	0.467167	0.755327	-0.291727	-0.98086	78	bp
regulation of microglial cell activation	0.467391	0.755327	-0.41193	-0.997849	16	bp
atp dependent activity acting on dna	0.466809	0.755327	0.267285	0.995879	120	mf
channel inhibitor activity	0.46824	0.755327	-0.326869	-0.974751	41	mf
monoatomic anion monoatomic cation symporter activity	0.46824	0.755327	-0.399653	-1.00399	19	mf
mrna 5 utr binding	0.466667	0.755327	-0.372853	-1.00691	25	mf
voltage gated potassium channel activity involved in cardiac muscle cell action potential repolarization	0.468007	0.755327	-0.425994	-1.01267	15	mf
response to heat	0.46875	0.755919	-0.281349	-0.990556	103	bp
golgi to vacuole transport	0.470067	0.75665	0.382727	0.982666	19	bp
negative regulation of ubiquitin dependent protein catabolic process	0.470037	0.75665	-0.316461	-0.978685	49	bp
regulation of filopodium assembly	0.469613	0.75665	-0.317839	-0.984601	48	bp
regulation of ubiquitin protein ligase activity	0.469799	0.75665	0.358066	0.984729	25	bp
platelet dense granule	0.469945	0.75665	-0.398579	-0.982766	18	cc
monooxygenase activity	0.469501	0.75665	-0.285554	-0.982027	85	mf
auditory receptor cell morphogenesis	0.471111	0.757561	0.404588	0.992089	16	bp
cardiac atrium development	0.471655	0.757561	0.357041	0.999838	28	bp
ketone biosynthetic process	0.471869	0.757561	-0.326291	-0.973025	41	bp
lipid oxidation	0.471971	0.757561	-0.277886	-0.989114	109	bp
microvillus assembly	0.471239	0.757561	0.372525	0.999692	22	bp
neurotransmitter metabolic process	0.471014	0.757561	-0.375457	-1.0027	24	bp
positive regulation of epithelial cell apoptotic process	0.472036	0.757561	0.339733	0.992666	33	bp
regulation of fatty acid oxidation	0.472036	0.757561	0.339347	0.99154	33	bp
regulation of neutrophil migration	0.472072	0.757561	-0.328491	-0.977987	40	bp
tau protein kinase activity	0.470909	0.757561	-0.380264	-0.999111	22	mf
negative regulation of stress activated protein kinase signaling cascade	0.472527	0.758061	0.318752	0.998273	45	bp
abc type transporter activity	0.472767	0.758214	0.313203	0.995413	48	mf
regulation of polysaccharide metabolic process	0.473214	0.758469	0.332129	0.992605	37	bp
rna stabilization	0.473098	0.758469	-0.314136	-0.993586	56	bp
cellular response to vitamin d	0.473451	0.758618	0.371929	0.998094	22	bp
actin filament organization	0.47421	0.759093	-0.24013	-0.991553	410	bp
lamellipodium morphogenesis	0.474614	0.759093	0.387665	0.984084	18	bp
negative regulation of axon extension involved in axon guidance	0.474153	0.759093	-0.357959	-0.997474	28	bp
positive regulation of cytoskeleton organization	0.473968	0.759093	-0.259302	-0.982715	177	bp
response to glucagon	0.474614	0.759093	0.387587	0.983884	18	bp
hsp90 protein binding	0.474545	0.759093	-0.333843	-0.98029	38	mf
cellular response to prostaglandin stimulus	0.475446	0.759312	0.373463	0.976804	20	bp
phospholipid dephosphorylation	0.475446	0.759312	0.331675	0.991248	37	bp
regulation of wound healing	0.475138	0.759312	-0.276394	-0.986207	116	bp
response to type i interferon	0.475472	0.759312	-0.300365	-0.985774	70	bp
exoribonuclease complex	0.475446	0.759312	0.373659	0.977316	20	cc
phosphatase activator activity	0.475676	0.759407	-0.368192	-0.994317	25	mf
regulation of response to wounding	0.476015	0.759718	-0.266239	-0.97998	145	bp
norepinephrine transport	0.476404	0.760109	0.400828	0.996709	17	bp
regulation of telomere maintenance in response to dna damage	0.476718	0.76038	0.380761	0.977618	19	bp
metalloendopeptidase inhibitor activity	0.476923	0.760476	0.407418	0.984434	15	mf
cellular carbohydrate metabolic process	0.477509	0.760599	-0.248425	-0.987671	258	bp
cell cell junction organization	0.477578	0.760599	0.250292	0.992449	200	bp
regulation of insulin like growth factor receptor signaling pathway	0.477231	0.760599	-0.397233	-0.979446	18	bp
synaptonemal structure	0.477477	0.760599	0.351159	1.00241	30	cc
photoreceptor outer segment	0.478261	0.761455	-0.2907	-0.9808	80	cc
transcription preinitiation complex assembly	0.478585	0.76174	-0.298377	-0.980759	69	bp
lipid homeostasis	0.478814	0.761874	0.260174	0.987167	136	bp
positive regulation of alpha beta t cell activation	0.479121	0.761902	0.29035	0.982873	67	bp
photoreceptor outer segment membrane	0.479121	0.761902	0.407017	0.983466	15	cc
deaminase activity	0.479279	0.761924	-0.366677	-0.990227	25	mf
neuronal action potential	0.480072	0.762148	-0.373017	-0.99619	24	bp
protein localization to microtubule organizing center	0.480144	0.762148	-0.341633	-0.981781	34	bp
regulation of mitotic cell cycle spindle assembly checkpoint	0.479911	0.762148	0.372582	0.9745	20	bp
stem cell proliferation	0.479779	0.762148	-0.280455	-0.983421	101	bp
solute proton symporter activity	0.480072	0.762148	-0.372244	-0.994126	24	mf
organophosphate ester transport	0.4803	0.762165	-0.271531	-0.98548	135	bp
filopodium assembly	0.480804	0.762655	-0.298227	-0.979375	67	bp
negative regulation of peptidyl threonine phosphorylation	0.480899	0.762655	0.397357	0.988076	17	bp
basement membrane organization	0.481081	0.762714	-0.342437	-0.979357	33	bp
negative regulation of reactive oxygen species metabolic process	0.482379	0.764081	0.321137	0.997523	43	bp
regulation of dna templated transcription elongation	0.482375	0.764081	-0.283389	-0.989335	100	bp
regulation of t cell differentiation	0.482143	0.764081	0.256149	0.986268	165	bp
protein localization to microtubule	0.482759	0.764453	-0.394061	-0.989941	19	bp
epidermal cell differentiation	0.483516	0.765063	0.260129	0.993987	157	bp
negative regulation of developmental growth	0.483755	0.765063	-0.277195	-0.986936	111	bp
positive regulation of blood pressure	0.483871	0.765063	-0.348962	-0.984002	30	bp
tissue homeostasis	0.483871	0.765063	0.246585	0.995309	227	bp
gtpase complex	0.483871	0.765063	-0.348862	-0.98372	30	cc
hormone biosynthetic process	0.484404	0.765165	-0.306666	-0.985927	61	bp
negative regulation of rna catabolic process	0.484171	0.765165	-0.297716	-0.978585	69	bp
skeletal muscle cell proliferation	0.484375	0.765165	0.371112	0.970655	20	bp
intracellular chloride channel activity	0.484517	0.765165	-0.395534	-0.975259	18	mf
negative regulation of endothelial cell proliferation	0.485459	0.765892	0.32184	0.986324	40	bp
pyrimidine nucleotide catabolic process	0.485401	0.765892	-0.383933	-0.995492	21	bp
cis trans isomerase activity	0.48556	0.765892	-0.334252	-0.97389	37	mf
histone acetyltransferase binding	0.485401	0.765892	-0.375015	-0.993584	23	mf
ribosomal small subunit binding	0.486289	0.766812	-0.420539	-0.999701	15	mf
protein containing complex remodeling	0.486486	0.766894	-0.364906	-0.985444	25	bp
response to cholesterol	0.486667	0.766948	0.36016	0.980592	24	bp
metanephric nephron morphogenesis	0.487319	0.767516	-0.369536	-0.986893	24	bp
calcium activated cation channel activity	0.487226	0.767516	-0.383411	-0.994139	21	mf
3 utr mediated mrna stabilization	0.48816	0.76799	-0.394228	-0.972039	18	bp
response to lead ion	0.488203	0.76799	-0.393156	-0.987669	19	bp
spinal cord patterning	0.487859	0.76799	0.385327	0.978148	18	bp
brush border	0.487965	0.76799	0.275462	0.983652	93	cc
mammary gland morphogenesis	0.489933	0.77048	0.320318	0.989445	42	bp
hematopoietic or lymphoid organ development	0.490153	0.770596	0.277479	0.976596	84	bp
negative regulation of t cell differentiation	0.49115	0.771934	0.318095	0.991646	44	bp
regulation of nuclear division	0.491489	0.771992	0.260572	0.989401	131	bp
regulation of protein stability	0.491497	0.771992	-0.244749	-0.983828	295	bp
specific granule	0.491743	0.771992	-0.263494	-0.972453	149	cc
lipoprotein particle receptor activity	0.491803	0.771992	-0.392872	-0.968694	18	mf
nucleoside diphosphate kinase activity	0.491921	0.771992	-0.396787	-0.975058	17	mf
fibroblast growth factor receptor signaling pathway	0.492453	0.772596	-0.298793	-0.980617	70	bp
c terminal protein amino acid modification	0.493601	0.773425	-0.41489	-0.986272	15	bp
glycosphingolipid biosynthetic process	0.493694	0.773425	-0.339041	-0.969646	33	bp
protein kinase c activating g protein coupled receptor signaling pathway	0.493694	0.773425	-0.363066	-0.980476	25	bp
protein complex involved in cell matrix adhesion	0.493716	0.773425	-0.395876	-0.972819	17	cc
oxidoreductase activity acting on paired donors with incorporation or reduction of molecular oxygen nad p h as one donor and incorporation of one atom of oxygen	0.493694	0.773425	-0.338915	-0.969284	33	mf
quinone metabolic process	0.494331	0.773767	0.333433	0.987795	36	bp
regulation of organic acid transport	0.494382	0.773767	-0.29385	-0.97453	72	bp
t cell differentiation in thymus	0.49467	0.773767	0.27668	0.971617	79	bp
rna exonuclease activity producing 5 phosphomonoesters	0.494331	0.773767	0.321028	0.972715	39	mf
voltage gated monoatomic anion channel activity	0.494565	0.773767	-0.403295	-0.976931	16	mf
cell differentiation involved in metanephros development	0.495595	0.773781	0.359225	0.956489	21	bp
cell junction maintenance	0.49543	0.773781	-0.315785	-0.964716	45	bp
cell migration in hindbrain	0.49543	0.773781	-0.413463	-0.982879	15	bp
digestion	0.495708	0.773781	0.270719	0.981674	99	bp
negative regulation of bone remodeling	0.495556	0.773781	0.39801	0.975957	16	bp
extrinsic component of plasma membrane	0.495274	0.773781	-0.267101	-0.976494	142	cc
hydrolase activity acting on carbon nitrogen but not peptide bonds in cyclic amidines	0.495544	0.773781	-0.353037	-0.98376	28	mf
glycerolipid metabolic process	0.49635	0.774324	0.236775	0.98732	340	bp
positive regulation of membrane permeability	0.49635	0.774324	-0.319662	-0.968445	43	bp
maintenance of location	0.496587	0.774464	-0.241482	-0.979839	319	bp
cell proliferation involved in kidney development	0.497278	0.775081	-0.390486	-0.980962	19	bp
low density lipoprotein particle receptor activity	0.497258	0.775081	-0.412772	-0.981238	15	mf
chaperone mediated protein complex assembly	0.498182	0.775183	-0.370896	-0.974498	22	bp
eating behavior	0.498195	0.775183	-0.33772	-0.970536	34	bp
inclusion body assembly	0.497797	0.775183	0.358951	0.972834	23	bp
positive regulation of reactive oxygen species metabolic process	0.498168	0.775183	-0.302487	-0.981519	63	bp
water homeostasis	0.498227	0.775183	-0.346671	-0.971755	29	bp
lipase activity	0.497835	0.775183	0.269553	0.982037	104	mf
antigen receptor mediated signaling pathway	0.5	0.77542	0.254711	0.982102	164	bp
dna replication initiation	0.498866	0.77542	0.33215	0.983994	36	bp
embryonic placenta morphogenesis	0.498881	0.77542	0.353286	0.971585	25	bp
forebrain regionalization	0.5	0.77542	-0.365986	-0.977412	24	bp
negative regulation of b cell activation	0.5	0.77542	-0.344688	-0.974564	31	bp
phosphatidylinositol phosphate biosynthetic process	0.5	0.77542	0.295009	0.974058	57	bp
platelet dense granule organization	0.5	0.77542	-0.365767	-0.976828	24	bp
spliceosomal complex	0.499096	0.77542	-0.259117	-0.981401	181	cc
14 3 3 protein binding	0.5	0.77542	0.339382	0.977739	31	mf
misfolded protein binding	0.5	0.77542	-0.34606	-0.970042	29	mf
nad retinol dehydrogenase activity	0.5	0.77542	-0.400581	-0.970356	16	mf
golgi to endosome transport	0.501099	0.775909	0.402642	0.972893	15	bp
hyaluronan metabolic process	0.502232	0.775909	0.338634	0.975583	31	bp
l glutamate import across plasma membrane	0.500898	0.775909	-0.392911	-0.965532	17	bp
multicellular organismal movement	0.502165	0.775909	0.303249	0.982954	53	bp
negative regulation of keratinocyte proliferation	0.501812	0.775909	-0.36482	-0.974298	24	bp
negative regulation of lipid biosynthetic process	0.502174	0.775909	0.306429	0.980241	50	bp
nucleus organization	0.501062	0.775909	0.258529	0.981685	132	bp
organ growth	0.500914	0.775909	-0.262858	-0.976274	157	bp
regulation of b cell activation	0.501859	0.775909	-0.272608	-0.971725	117	bp
rna phosphodiester bond hydrolysis exonucleolytic	0.501119	0.775909	0.316268	0.976935	42	bp
3 5 exonuclease activity	0.502165	0.775909	0.303038	0.98227	53	mf
scaffold protein binding	0.501818	0.775909	-0.299451	-0.980249	65	mf
sterol transporter activity	0.502232	0.775909	0.3335	0.981613	34	mf
benzene containing compound metabolic process	0.50365	0.776751	-0.3685	-0.976323	23	bp
positive regulation of jun kinase activity	0.503356	0.776751	0.31584	0.975611	42	bp
rab protein signal transduction	0.50361	0.776751	-0.384966	-0.984531	20	bp
regulation of animal organ morphogenesis	0.503185	0.776751	0.266051	0.992892	119	bp
regulation of membrane permeability	0.503663	0.776751	-0.300783	-0.97599	63	bp
cluster of actin based cell projections	0.503171	0.776751	0.258134	0.979969	142	cc
polyol catabolic process	0.505435	0.778966	-0.363741	-0.971418	24	bp
snrna transcription	0.505543	0.778966	0.376057	0.965538	19	bp
spectrin binding	0.505435	0.778966	-0.364121	-0.972433	24	mf
negative regulation of myoblast differentiation	0.506667	0.779556	0.355805	0.968735	24	bp
nephron tubule formation	0.506375	0.779556	-0.389392	-0.960115	18	bp
positive regulation of cell cycle	0.506112	0.779556	0.239097	0.986315	304	bp
cajal body	0.506356	0.779556	0.282988	0.9711	70	cc
collagen trimer	0.506567	0.779556	-0.288498	-0.970457	79	cc
ether metabolic process	0.507299	0.780301	-0.366727	-0.971627	23	bp
alpha beta t cell activation	0.507659	0.780596	0.262628	0.99694	151	bp
calcium ion transport into cytosol	0.50783	0.780596	0.351297	0.966115	25	bp
modification of synaptic structure	0.507937	0.780596	0.35171	0.968736	26	bp
protein destabilization	0.508811	0.781711	0.315714	0.980679	43	bp
muscle cell differentiation	0.509756	0.782935	0.235524	0.984433	355	bp
response to endoplasmic reticulum stress	0.510309	0.783556	-0.247729	-0.976871	240	bp
dna conformation change	0.51073	0.783685	0.274262	0.973455	87	bp
neuroblast proliferation	0.510989	0.783685	-0.296262	-0.971028	66	bp
protein mannosylation	0.510949	0.783685	-0.376006	-0.974939	21	bp
regulation of biomineral tissue development	0.51073	0.783685	0.274428	0.974042	87	bp
cellular response to aldehyde	0.511883	0.784828	-0.409262	-0.972892	15	bp
g0 to g1 transition	0.512472	0.785278	0.328675	0.973698	36	bp
regulation of heterotypic cell cell adhesion	0.512774	0.785278	-0.375723	-0.974203	21	bp
regulation of membrane repolarization	0.512681	0.785278	-0.338421	-0.962173	32	bp
glial cell projection	0.512727	0.785278	-0.325461	-0.955677	38	cc
intrinsic apoptotic signaling pathway	0.513746	0.786246	-0.245063	-0.978867	278	bp
organelle fission	0.513854	0.786246	0.227833	0.978031	451	bp
response to estradiol	0.513562	0.786246	-0.273589	-0.973819	109	bp
negative regulation of ossification	0.51444	0.786914	-0.340111	-0.961623	31	bp
adipose tissue development	0.514652	0.786994	-0.312099	-0.957067	46	bp
histamine transport	0.515539	0.786994	-0.408543	-0.971184	15	bp
maturation of ssu rrna from tricistronic rrna transcript ssu rrna 5 8s rrna lsu rrna	0.515483	0.786994	-0.334263	-0.961624	35	bp
positive regulation of stress fiber assembly	0.515217	0.786994	0.30524	0.976438	50	bp
regulation of transmembrane receptor protein serine threonine kinase signaling pathway	0.515366	0.786994	0.240835	0.981008	259	bp
hexose transmembrane transporter activity	0.515419	0.786994	0.354793	0.961566	23	mf
intramolecular transferase activity	0.515152	0.786994	-0.353293	-0.964423	26	mf
hydrogen peroxide biosynthetic process	0.516484	0.787023	0.398752	0.963495	15	bp
jnk cascade	0.516199	0.787023	0.254304	0.978945	162	bp
microtubule cytoskeleton organization involved in mitosis	0.516484	0.787023	-0.260969	-0.967133	156	bp
negative regulation of bmp signaling pathway	0.516008	0.787023	-0.3092	-0.969619	54	bp
response to topologically incorrect protein	0.516484	0.787023	0.258744	0.988696	157	bp
intermediate filament cytoskeleton	0.516364	0.787023	-0.275748	-0.978899	110	cc
serine hydrolase activity	0.516605	0.787023	-0.261512	-0.963436	147	mf
muscle cell development	0.517241	0.787728	-0.257547	-0.971258	170	bp
protein localization to nucleolus	0.517367	0.787728	-0.408378	-0.970792	15	bp
vitamin metabolic process	0.518359	0.789009	0.266345	0.965307	100	bp
rna polymerase iii complex	0.519126	0.789948	-0.385619	-0.950811	18	cc
regulation of dna binding	0.519409	0.79015	-0.272226	-0.95974	107	bp
cell substrate adhesion	0.519704	0.790371	0.235896	0.980021	333	bp
aortic valve morphogenesis	0.520721	0.791002	-0.332893	-0.952061	33	bp
deoxyribonucleotide metabolic process	0.520721	0.791002	-0.31505	-0.949461	42	bp
regulation of epidermal growth factor activated receptor activity	0.520499	0.791002	-0.347465	-0.968233	28	bp
renal tubule development	0.52043	0.791002	0.272264	0.97003	90	bp
folic acid containing compound metabolic process	0.521253	0.791582	0.348472	0.958346	25	bp
negative regulation of signal transduction by p53 class mediator	0.521739	0.792092	0.349488	0.969022	27	bp
blood vessel endothelial cell migration	0.522472	0.792976	-0.272419	-0.972664	121	bp
negative regulation of humoral immune response	0.523077	0.793436	0.395375	0.955335	15	bp
protein containing complex destabilizing activity	0.523077	0.793436	0.395611	0.955905	15	mf
mammary gland development	0.523305	0.793453	0.261333	0.975898	118	bp
positive regulation of proteolysis involved in protein catabolic process	0.52354	0.793453	-0.269005	-0.968174	130	bp
skeletal muscle tissue regeneration	0.523466	0.793453	-0.331464	-0.952558	34	bp
carboxypeptidase activity	0.52381	0.793633	0.315452	0.95582	39	mf
embryonic hemopoiesis	0.524336	0.794202	0.352331	0.9455	22	bp
regulation of ubiquitin dependent protein catabolic process	0.525455	0.795209	-0.257159	-0.965999	167	bp
resolution of meiotic recombination intermediates	0.525275	0.795209	0.395031	0.954503	15	bp
rna polymerase iii activity	0.525362	0.795209	-0.394463	-0.955537	16	mf
amyloid beta clearance	0.526077	0.795768	0.326107	0.966091	36	bp
negative regulation of biomineral tissue development	0.526126	0.795768	-0.355396	-0.959763	25	bp
peptidyl tyrosine autophosphorylation	0.526432	0.795949	0.350232	0.932543	21	bp
transforming growth factor beta production	0.526549	0.795949	0.315787	0.953247	38	bp
cellular response to gamma radiation	0.527434	0.79628	-0.347537	-0.961171	27	bp
protein modification by small protein removal	0.527675	0.79628	-0.260402	-0.959561	146	bp
regulation of mitochondrial membrane permeability involved in apoptotic process	0.527629	0.79628	-0.321504	-0.952508	39	bp
regulation of morphogenesis of a branching structure	0.527473	0.79628	-0.309258	-0.948355	46	bp
response to hepatocyte growth factor	0.527594	0.79628	0.375877	0.954159	18	bp
nucleoside diphosphate phosphatase activity	0.527174	0.79628	-0.393195	-0.952466	16	mf
gtpase activating protein binding	0.528336	0.797049	-0.40578	-0.964617	15	mf
glycerolipid biosynthetic process	0.529002	0.797397	0.24029	0.971572	232	bp
response to macrophage colony stimulating factor	0.528889	0.797397	0.389967	0.956235	16	bp
apical part of cell	0.529022	0.797397	-0.236516	-0.975682	396	cc
stress fiber assembly	0.52952	0.797691	-0.272975	-0.961939	105	bp
scf ubiquitin ligase complex	0.529412	0.797691	-0.298839	-0.952206	58	cc
t helper 17 cell differentiation	0.530612	0.799108	0.347499	0.957138	26	bp
embryonic heart tube morphogenesis	0.530909	0.799326	-0.292403	-0.952084	64	bp
nucleosome organization	0.531317	0.799712	0.282025	0.960734	68	bp
immune response regulating signaling pathway	0.532178	0.800549	0.231906	0.977086	385	bp
regulation of gliogenesis	0.53211	0.800549	-0.272802	-0.959028	102	bp
atrioventricular valve development	0.536232	0.801437	-0.356656	-0.952495	24	bp
auditory receptor cell development	0.537946	0.801437	0.36093	0.944024	20	bp
camera type eye morphogenesis	0.536325	0.801437	0.261575	0.9764	121	bp
camera type eye photoreceptor cell differentiation	0.532977	0.801437	-0.349009	-0.952731	26	bp
cellular defense response	0.53539	0.801437	-0.315902	-0.942047	41	bp
defense response to symbiont	0.535163	0.801437	-0.244316	-0.974285	264	bp
growth plate cartilage development	0.533575	0.801437	-0.379395	-0.953099	19	bp
icosanoid biosynthetic process	0.534672	0.801437	-0.314544	-0.952939	43	bp
negative regulation of intracellular steroid hormone receptor signaling pathway	0.535135	0.801437	-0.331123	-0.946999	33	bp
negative regulation of membrane permeability	0.536424	0.801437	0.373217	0.947406	18	bp
negative regulation of oxidative stress induced neuron death	0.533575	0.801437	-0.380021	-0.954673	19	bp
positive regulation of erythrocyte differentiation	0.535135	0.801437	-0.331053	-0.946798	33	bp
positive regulation of fat cell differentiation	0.536957	0.801437	0.284368	0.951114	62	bp
positive regulation of jnk cascade	0.537797	0.801437	0.269097	0.960479	91	bp
receptor clustering	0.533708	0.801437	-0.305413	-0.944518	49	bp
regulation of anoikis	0.537445	0.801437	0.34698	0.923885	21	bp
regulation of cellular ketone metabolic process	0.534521	0.801437	0.265573	0.968096	109	bp
regulation of cell substrate junction organization	0.537477	0.801437	-0.289947	-0.952182	67	bp
regulation of dna methylation	0.536585	0.801437	0.36827	0.945545	19	bp
regulation of organ growth	0.537313	0.801437	-0.277553	-0.954529	87	bp
response to dexamethasone	0.537611	0.801437	0.314116	0.948201	38	bp
sensory perception of mechanical stimulus	0.533088	0.801437	-0.258229	-0.958688	160	bp
trabecula formation	0.53442	0.801437	-0.357847	-0.955675	24	bp
trna methylation	0.533575	0.801437	-0.316308	-0.943258	41	bp
gap junction	0.536542	0.801437	-0.348037	-0.950077	26	cc
pericentriolar material	0.535242	0.801437	0.348008	0.926622	21	cc
phagophore assembly site membrane	0.53539	0.801437	-0.378135	-0.949933	19	cc
swi snf complex	0.537757	0.801437	0.344578	0.955407	27	cc
apolipoprotein binding	0.535519	0.801437	-0.380355	-0.937832	18	mf
cargo adaptor activity	0.536424	0.801437	0.373789	0.948859	18	mf
cysteine type endopeptidase regulator activity involved in apoptotic process	0.536913	0.801437	0.311268	0.953924	40	mf
flippase activity	0.537778	0.801437	0.387305	0.949707	16	mf
n methyltransferase activity	0.535484	0.801437	0.27034	0.963174	90	mf
protein lipid complex binding	0.535135	0.801437	-0.350622	-0.94687	25	mf
positive regulation of viral process	0.538603	0.802188	-0.300045	-0.96202	60	bp
cell cell junction assembly	0.53913	0.802746	0.254701	0.965585	147	bp
phagocytic vesicle membrane	0.539889	0.803648	-0.285744	-0.955847	73	cc
development of primary sexual characteristics	0.540909	0.804939	0.246086	0.971497	196	bp
positive regulation of small molecule metabolic process	0.541756	0.805884	0.261872	0.97571	120	bp
structural constituent of nuclear pore	0.54185	0.805884	0.349038	0.945967	23	mf
angiogenesis involved in wound healing	0.542334	0.806375	0.344185	0.954317	27	bp
hemoglobin metabolic process	0.543478	0.807381	-0.387826	-0.93946	16	bp
myoblast fusion	0.543624	0.807381	0.30873	0.953648	42	bp
regulation of signal transduction by p53 class mediator	0.54334	0.807381	0.263611	0.956147	97	bp
regulation of stem cell proliferation	0.543599	0.807381	-0.283749	-0.949171	73	bp
cardiac myofibril assembly	0.54382	0.807444	0.382274	0.95057	17	bp
aldehyde biosynthetic process	0.54479	0.808655	-0.399045	-0.948606	15	bp
transmembrane receptor protein serine threonine kinase signaling pathway	0.545232	0.809084	0.232948	0.97358	348	bp
positive regulation of macrophage migration	0.545861	0.809789	0.342098	0.940816	25	bp
neurotransmitter reuptake	0.546099	0.809914	-0.33888	-0.949915	29	bp
pattern specification process	0.546374	0.810094	-0.237003	-0.971692	378	bp
glomerular mesangium development	0.546618	0.810226	-0.396142	-0.941705	15	bp
negative regulation of hemopoiesis	0.546789	0.810252	-0.270731	-0.951744	102	bp
lipid modification	0.547237	0.810687	-0.252984	-0.963349	186	bp
phospholipid transfer activity	0.547445	0.810768	-0.358792	-0.950602	23	mf
cellular response to interleukin 1	0.548807	0.811032	0.270563	0.950041	82	bp
establishment of tissue polarity	0.549165	0.811032	-0.282338	-0.944453	73	bp
inner ear receptor cell stereocilium organization	0.54902	0.811032	-0.340447	-0.948676	28	bp
l amino acid transport	0.548204	0.811032	-0.282338	-0.952587	80	bp
protein kinase c signaling	0.54827	0.811032	-0.328968	-0.946392	35	bp
regulation of neuron projection regeneration	0.54902	0.811032	-0.340915	-0.949981	28	bp
response to potassium ion	0.548889	0.811032	0.382844	0.93877	16	bp
cortical cytoskeleton	0.548035	0.811032	0.263067	0.953192	101	cc
dendritic spine membrane	0.548446	0.811032	-0.395401	-0.939942	15	cc
nucleocytoplasmic carrier activity	0.54902	0.811032	-0.34064	-0.949214	28	mf
a band	0.549645	0.811513	-0.338121	-0.947787	29	cc
negative regulation of endocytosis	0.550091	0.811944	-0.301103	-0.944974	51	bp
columnar cuboidal epithelial cell development	0.550661	0.812195	0.306281	0.951377	43	bp
midbrain dopaminergic neuron differentiation	0.550725	0.812195	-0.383027	-0.927834	16	bp
regulation of b cell differentiation	0.550725	0.812195	-0.330917	-0.940838	32	bp
behavioral response to pain	0.551913	0.812289	-0.377275	-0.930238	18	bp
cell killing	0.552434	0.812289	-0.261955	-0.955488	138	bp
epithelial to mesenchymal transition	0.551648	0.812289	0.255961	0.978061	157	bp
modification of postsynaptic structure	0.551913	0.812289	-0.377446	-0.93066	18	bp
negative regulation of myeloid leukocyte differentiation	0.551282	0.812289	-0.30517	-0.935821	46	bp
positive regulation of viral genome replication	0.552347	0.812289	-0.334367	-0.945383	31	bp
response to mineralocorticoid	0.552347	0.812289	-0.328078	-0.942827	34	bp
response to uv	0.552174	0.812289	0.253825	0.961503	145	bp
cell adhesion mediator activity	0.551422	0.812289	0.283069	0.943363	61	mf
oxidoreductase activity acting on the ch ch group of donors nad or nadp as acceptor	0.551351	0.812289	-0.347065	-0.937264	25	mf
udp glycosyltransferase activity	0.552486	0.812289	-0.269951	-0.961635	113	mf
negative regulation of protein modification by small protein conjugation or removal	0.552876	0.812635	-0.273931	-0.946204	91	bp
leukotriene metabolic process	0.553333	0.812749	0.3444	0.937685	24	bp
smooth muscle tissue development	0.553333	0.812749	0.34365	0.935641	24	bp
walking behavior	0.553571	0.812749	0.321156	0.945283	34	bp
helicase activity	0.553506	0.812749	-0.257863	-0.949992	147	mf
embryonic heart tube development	0.554104	0.813078	-0.284004	-0.952122	75	bp
atp hydrolysis activity	0.554077	0.813078	-0.236237	-0.968121	358	mf
immune response regulating cell surface receptor signaling pathway involved in phagocytosis	0.554367	0.813237	-0.345697	-0.943689	26	bp
cell differentiation in spinal cord	0.55481	0.813659	0.30884	0.946484	40	bp
regulation of hydrogen peroxide metabolic process	0.555056	0.81369	0.376894	0.937194	17	bp
response to zinc ion	0.55514	0.81369	-0.304998	-0.936388	47	bp
positive regulation of protein localization to membrane	0.555347	0.813767	-0.276397	-0.960371	96	bp
positive regulation of skeletal muscle tissue development	0.555556	0.813846	0.380368	0.932699	16	bp
ectoderm development	0.555804	0.813982	0.355412	0.929593	20	bp
endocardial cushion formation	0.556306	0.814265	0.333146	0.950988	30	bp
schwann cell differentiation	0.556291	0.814265	0.319805	0.946618	35	bp
regulation of oligodendrocyte differentiation	0.556757	0.814472	-0.307508	-0.926733	42	bp
regulation of systemic arterial blood pressure mediated by a chemical signal	0.556757	0.814472	-0.307632	-0.927107	42	bp
protein localization to lysosome	0.557407	0.814744	-0.300382	-0.941554	53	bp
regulation of receptor recycling	0.557269	0.814744	0.342796	0.912744	21	bp
protein heterodimerization activity	0.55711	0.814744	0.240042	0.966104	226	mf
pyroptosis	0.558182	0.815207	-0.356854	-0.937605	22	bp
regulation of icosanoid secretion	0.558499	0.815207	0.368987	0.936668	18	bp
regulation of vascular associated smooth muscle cell differentiation	0.558499	0.815207	0.369536	0.938064	18	bp
ficolin 1 rich granule membrane	0.558442	0.815207	-0.298222	-0.943253	56	cc
vitamin transmembrane transporter activity	0.558499	0.815207	0.31751	0.939827	35	mf
positive regulation of neuron apoptotic process	0.558696	0.815268	0.29906	0.95667	50	bp
ameboidal type cell migration	0.562025	0.815405	0.22934	0.972865	414	bp
female genitalia development	0.560706	0.815405	0.368313	0.934959	18	bp
gastrulation with mouth forming second	0.56	0.815405	0.341314	0.929282	24	bp
mammary gland duct morphogenesis	0.560091	0.815405	0.337711	0.945709	28	bp
metanephric epithelium development	0.562044	0.815405	-0.355619	-0.942195	23	bp
neural precursor cell proliferation	0.56203	0.815405	-0.261419	-0.956073	141	bp
neuron projection regeneration	0.561111	0.815405	-0.300026	-0.940439	53	bp
nuclear export	0.558984	0.815405	-0.255727	-0.951775	158	bp
oligodendrocyte differentiation	0.560086	0.815405	0.262353	0.951338	99	bp
positive regulation of g protein coupled receptor signaling pathway	0.559783	0.815405	-0.349712	-0.933951	24	bp
pyridine containing compound biosynthetic process	0.560284	0.815405	-0.337115	-0.944968	29	bp
response to radiation	0.560732	0.815405	-0.235046	-0.970559	410	bp
somatic stem cell population maintenance	0.561947	0.815405	0.279829	0.936374	64	bp
tight junction organization	0.56087	0.815405	0.274233	0.944898	74	bp
cul4 ring e3 ubiquitin ligase complex	0.561594	0.815405	-0.328248	-0.933251	32	cc
protein kinase complex	0.56051	0.815405	0.250782	0.952268	132	cc
sperm principal piece	0.561594	0.815405	-0.349265	-0.932758	24	cc
amino acid transmembrane transporter activity	0.56129	0.815405	0.269967	0.940226	77	mf
damaged dna binding	0.560521	0.815405	-0.285107	-0.937141	69	mf
steroid binding	0.560345	0.815405	0.266657	0.949565	88	mf
ubiquitin specific protease binding	0.559199	0.815405	-0.376123	-0.927396	18	mf
tube formation	0.562363	0.815644	0.252136	0.957042	149	bp
phosphatase binding	0.563474	0.81703	0.245871	0.9624	181	mf
regulation of sprouting angiogenesis	0.563636	0.81704	-0.317148	-0.931266	38	bp
branching morphogenesis of an epithelial tube	0.565217	0.817305	-0.259661	-0.949291	142	bp
fluid transport	0.565062	0.817305	-0.342674	-0.935436	26	bp
gamma aminobutyric acid transport	0.564663	0.817305	-0.375321	-0.925419	18	bp
negative regulation of epidermal growth factor receptor signaling pathway	0.564602	0.817305	-0.339478	-0.938882	27	bp
positive regulation of cellular carbohydrate metabolic process	0.565217	0.817305	0.297234	0.950828	50	bp
positive regulation of lymphocyte differentiation	0.564103	0.817305	0.256833	0.9587	121	bp
protein demannosylation	0.564899	0.817305	-0.38915	-0.925083	15	bp
vesicle transport along microtubule	0.564835	0.817305	0.301976	0.945734	45	bp
adherens junction	0.565022	0.817305	0.245357	0.958512	179	cc
pole plasm	0.565455	0.817308	-0.353019	-0.927527	22	cc
four way junction dna binding	0.56553	0.817308	-0.377477	-0.927606	17	mf
regulation of skeletal muscle tissue development	0.566079	0.817877	0.337157	0.913768	23	bp
negative regulation of vascular associated smooth muscle cell proliferation	0.566667	0.818132	0.338619	0.921944	24	bp
positive regulation of nervous system process	0.567029	0.818132	-0.327877	-0.932196	32	bp
t cell mediated immunity	0.566787	0.818132	-0.268786	-0.956994	111	bp
asymmetric glutamatergic excitatory synapse	0.567029	0.818132	-0.378927	-0.917904	16	cc
rna stem loop binding	0.567033	0.818132	0.382368	0.923905	15	mf
regulation of amine metabolic process	0.567376	0.818402	-0.334023	-0.936302	29	bp
heart trabecula morphogenesis	0.5681	0.819058	-0.331092	-0.933612	30	bp
nucleobase containing compound transport	0.568142	0.819058	-0.247104	-0.952349	207	bp
transcytosis	0.568306	0.81907	-0.374853	-0.924266	18	bp
cellular ketone metabolic process	0.569196	0.819692	0.24506	0.95856	180	bp
embryonic skeletal system development	0.569296	0.819692	0.261573	0.944561	96	bp
negative regulation of erk1 and erk2 cascade	0.569597	0.819692	-0.285175	-0.934689	66	bp
negative regulation of mrna metabolic process	0.569565	0.819692	0.266773	0.937108	81	bp
response to oxygen levels	0.569983	0.819692	-0.236861	-0.959039	305	bp
basal part of cell	0.56974	0.819692	0.234891	0.961371	270	cc
stereocilium bundle	0.569869	0.819692	0.288503	0.942567	55	cc
actin monomer binding	0.569091	0.819692	-0.351921	-0.924643	22	mf
biological process involved in interaction with symbiont	0.57037	0.819903	-0.274427	-0.95433	95	bp
lipoprotein metabolic process	0.570621	0.819903	-0.264346	-0.951405	130	bp
positive regulation of isotype switching	0.570909	0.819903	-0.351376	-0.923211	22	bp
telomere maintenance in response to dna damage	0.570776	0.819903	0.333633	0.942893	29	bp
ubiquitin like protein conjugating enzyme binding	0.57047	0.819903	0.318864	0.931688	33	mf
membrane depolarization	0.571429	0.819977	0.278302	0.94209	67	bp
negative regulation of axon extension	0.571429	0.819977	-0.30277	-0.928461	46	bp
low density lipoprotein particle receptor binding	0.571168	0.819977	-0.358532	-0.929629	21	mf
detection of visible light	0.572727	0.820272	-0.305954	-0.933553	44	bp
melanosome assembly	0.573503	0.820272	-0.370423	-0.93056	19	bp
morphogenesis of an epithelium	0.573269	0.820272	-0.230248	-0.964977	475	bp
morphogenesis of a polarized epithelium	0.572222	0.820272	-0.273406	-0.950779	95	bp
negative regulation of dna recombination	0.572193	0.820272	-0.334173	-0.931194	28	bp
neurotrophin signaling pathway	0.573661	0.820272	0.316872	0.932673	34	bp
osteoblast development	0.573333	0.820272	0.377376	0.925362	16	bp
positive regulation of gliogenesis	0.573284	0.820272	-0.284506	-0.9332	68	bp
protein methylation	0.572985	0.820272	0.249791	0.960556	161	bp
regulation of dna methylation dependent heterochromatin formation	0.573626	0.820272	0.379058	0.915907	15	bp
superoxide metabolic process	0.572727	0.820272	-0.286599	-0.938178	65	bp
ventricular cardiac muscle tissue development	0.572985	0.820272	0.297899	0.946775	48	bp
viral protein processing	0.572202	0.820272	-0.330201	-0.933604	31	bp
spindle organization	0.574506	0.821035	-0.249575	-0.952439	193	bp
translation repressor activity	0.574468	0.821035	0.273806	0.940734	71	mf
fat cell differentiation	0.575964	0.821334	0.239757	0.962384	221	bp
iron ion transport	0.575592	0.821334	-0.294788	-0.925154	51	bp
lens development in camera type eye	0.575107	0.821334	0.270665	0.93691	75	bp
nuclear membrane reassembly	0.575556	0.821334	0.335579	0.913666	24	bp
regulation of viral induced cytoplasmic pattern recognition receptor signaling pathway	0.575701	0.821334	-0.302102	-0.927499	47	bp
extracellular matrix structural constituent	0.575646	0.821334	-0.254052	-0.93645	148	mf
gtpase binding	0.575296	0.821334	-0.236918	-0.953651	294	mf
secondary active monocarboxylate transmembrane transporter activity	0.575824	0.821334	0.377938	0.913203	15	mf
macrophage differentiation	0.576779	0.822273	-0.300497	-0.929315	49	bp
positive regulation of interferon alpha production	0.577093	0.822498	0.339315	0.903475	21	bp
epithelial tube morphogenesis	0.577566	0.82269	0.232428	0.963136	311	bp
oligosaccharide catabolic process	0.577697	0.82269	-0.383695	-0.912116	15	bp
regulation of extrinsic apoptotic signaling pathway in absence of ligand	0.577434	0.82269	0.300721	0.937484	44	bp
amino acid transmembrane transport	0.578269	0.822837	-0.272703	-0.94949	94	bp
basic amino acid transport	0.578125	0.822837	0.349437	0.913964	20	bp
regulation of cysteine type endopeptidase activity	0.577982	0.822837	0.241376	0.962191	214	bp
morphogenesis of a branching structure	0.578571	0.823045	-0.250367	-0.949665	182	bp
receptor catabolic process	0.578761	0.823092	-0.335317	-0.927375	27	bp
cardiolipin metabolic process	0.579525	0.823733	-0.383212	-0.910967	15	bp
regulation of transcription by rna polymerase i	0.579418	0.823733	0.30327	0.929415	40	bp
osteoblast differentiation	0.580275	0.824577	0.240011	0.959859	216	bp
positive regulation of bone mineralization	0.580499	0.824672	0.30506	0.924332	39	bp
cdc42 protein signal transduction	0.581522	0.825041	-0.373604	-0.905009	16	bp
ceramide metabolic process	0.581699	0.825041	0.262685	0.941132	94	bp
mitochondrial outer membrane permeabilization	0.581522	0.825041	-0.325657	-0.925885	32	bp
positive regulation of peptidyl threonine phosphorylation	0.581105	0.825041	-0.333138	-0.92831	28	bp
regulation of reactive oxygen species metabolic process	0.581614	0.825041	-0.258207	-0.937121	135	bp
phosphotyrosine residue binding	0.58114	0.825041	0.295762	0.931502	46	mf
endothelial cell proliferation	0.582057	0.82517	0.250168	0.949574	149	bp
iron ion transmembrane transport	0.582878	0.82517	-0.371201	-0.915261	18	bp
peptidyl l cysteine s palmitoylation	0.582117	0.82517	-0.34891	-0.924421	23	bp
peroxisome organization	0.582589	0.82517	0.314864	0.926761	34	bp
positive regulation of dna binding transcription factor activity	0.583045	0.82517	-0.240584	-0.953538	248	bp
positive regulation of immune effector process	0.582897	0.82517	-0.245104	-0.957546	226	bp
rna decapping	0.582781	0.82517	0.363121	0.921778	18	bp
t cell mediated cytotoxicity	0.582781	0.82517	0.295711	0.942487	51	bp
golgi cisterna	0.583333	0.825356	-0.265976	-0.93547	104	cc
positive regulation of proteolysis	0.584041	0.826135	-0.235017	-0.957424	341	bp
g1 to g0 transition	0.584699	0.826454	-0.370251	-0.912918	18	bp
intermediate filament based process	0.585185	0.826454	-0.295104	-0.924856	52	bp
lymphangiogenesis	0.585278	0.826454	-0.372762	-0.916018	17	bp
positive regulation of histone h3 k4 methylation	0.585366	0.826454	0.353353	0.907246	19	bp
pyrimidine nucleoside monophosphate metabolic process	0.584821	0.826454	0.348204	0.91074	20	bp
smooth endoplasmic reticulum	0.584838	0.826454	-0.328317	-0.928277	31	cc
alcohol dehydrogenase nadpplus activity	0.585366	0.826454	0.35446	0.910088	19	mf
skin epidermis development	0.585903	0.826991	0.259686	0.946421	108	bp
cellular response to nutrient	0.58613	0.827089	0.301	0.922457	40	bp
golgi organization	0.586592	0.827181	-0.256225	-0.939805	144	bp
mrna methylation	0.586667	0.827181	0.370661	0.908897	16	bp
positive regulation of phosphoprotein phosphatase activity	0.586643	0.827181	-0.359494	-0.919387	20	bp
map kinase kinase activity	0.586957	0.827368	-0.372284	-0.901811	16	mf
response to mitochondrial depolarisation	0.588342	0.8291	-0.368384	-0.908315	18	bp
axon ensheathment in central nervous system	0.590018	0.82962	-0.337789	-0.922102	26	bp
bile acid metabolic process	0.590604	0.82962	0.300399	0.920615	40	bp
diol biosynthetic process	0.589404	0.82962	0.361479	0.91761	18	bp
fucose metabolic process	0.590494	0.82962	-0.380136	-0.903655	15	bp
gmp metabolic process	0.590018	0.82962	-0.336574	-0.918783	26	bp
phosphatidylinositol dephosphorylation	0.590308	0.82962	0.332003	0.899799	23	bp
positive regulation of response to endoplasmic reticulum stress	0.590604	0.82962	0.314007	0.917499	33	bp
prostaglandin transport	0.590604	0.82962	0.33551	0.922697	25	bp
regulation of dna recombination	0.589512	0.82962	-0.265712	-0.945779	109	bp
response to atp	0.59009	0.82962	0.326536	0.932119	30	bp
carboxylic ester hydrolase activity	0.589981	0.82962	-0.267155	-0.940226	106	mf
phosphatidylinositol 5 phosphate binding	0.5898	0.82962	0.35305	0.906467	19	mf
dna helicase activity	0.590909	0.829827	0.283469	0.935953	57	mf
negative regulation of leukocyte proliferation	0.591398	0.830292	0.266233	0.92722	77	bp
4 iron 4 sulfur cluster binding	0.591652	0.830427	-0.307189	-0.916063	41	mf
peptide hormone receptor binding	0.592322	0.831146	-0.378867	-0.900639	15	mf
positive regulation of filopodium assembly	0.59319	0.832028	-0.326559	-0.920831	30	bp
regulation of cellular response to growth factor stimulus	0.593301	0.832028	0.234694	0.966662	287	bp
regulation of fibroblast proliferation	0.593478	0.832028	0.263613	0.926008	81	bp
small molecule sensor activity	0.593583	0.832028	-0.315466	-0.912633	36	mf
cellular response to hydrogen peroxide	0.594495	0.832269	-0.273381	-0.937775	84	bp
energy reserve metabolic process	0.594041	0.832269	-0.277704	-0.935594	77	bp
maturation of lsu rrna	0.594545	0.832269	-0.346177	-0.909551	22	bp
superoxide anion generation	0.594104	0.832269	0.302032	0.915157	39	bp
condensed chromosome centromeric region	0.594298	0.832269	0.247765	0.955322	164	cc
hepaticobiliary system development	0.594883	0.832519	0.248431	0.941944	135	bp
amyloid precursor protein metabolic process	0.595547	0.833018	-0.278053	-0.930117	73	bp
peroxisomal transport	0.595556	0.833018	0.330018	0.898526	24	bp
response to sterol	0.596372	0.833938	0.329727	0.92335	28	bp
oligosaccharide lipid intermediate biosynthetic process	0.596916	0.834478	0.335701	0.893852	21	bp
alanine transport	0.597753	0.834889	0.365506	0.908875	17	bp
oocyte maturation	0.597826	0.834889	-0.33918	-0.905824	24	bp
rna polymerase ii preinitiation complex assembly	0.597403	0.834889	-0.291893	-0.923236	56	bp
high density lipoprotein particle	0.597846	0.834889	-0.367104	-0.902115	17	cc
blood vessel remodeling	0.598198	0.834939	-0.303975	-0.916085	42	bp
cardiocyte differentiation	0.598131	0.834939	-0.257979	-0.936375	134	bp
epithelial structure maintenance	0.59854	0.835194	-0.347186	-0.919854	23	bp
regulation of sister chromatid segregation	0.598712	0.835213	0.257324	0.933102	99	bp
ubiquinone metabolic process	0.598911	0.835269	-0.363139	-0.912261	19	bp
regulation of biological process involved in symbiotic interaction	0.599129	0.835351	0.294185	0.934972	48	bp
positive regulation of muscle cell differentiation	0.599631	0.83583	-0.287527	-0.928256	62	bp
digestive system development	0.6	0.835902	0.252443	0.946707	123	bp
muscle alpha actinin binding	0.6	0.835902	0.372212	0.899367	15	mf
immune response regulating cell surface receptor signaling pathway	0.601399	0.837628	0.232786	0.95471	272	bp
negative regulation of t cell proliferation	0.601732	0.837702	0.282297	0.932084	57	bp
regulation of mitochondrial outer membrane permeabilization involved in apoptotic signaling pathway	0.60177	0.837702	0.334884	0.898682	22	bp
exopeptidase activity	0.602174	0.838043	0.260115	0.928292	92	mf
mitochondrial outer membrane permeabilization involved in programmed cell death	0.602888	0.838815	-0.312336	-0.910035	37	bp
microtubule plus end	0.603261	0.83889	-0.337492	-0.901315	24	cc
lipoprotein particle receptor binding	0.603261	0.83889	-0.337378	-0.901011	24	mf
positive regulation of phosphatase activity	0.603604	0.839145	-0.319769	-0.914528	33	bp
myeloid cell homeostasis	0.604356	0.839631	-0.250729	-0.933171	158	bp
positive regulation of lymphocyte migration	0.604736	0.839631	-0.317433	-0.913206	35	bp
response to angiotensin	0.604693	0.839631	-0.325647	-0.920727	31	bp
protein methyltransferase activity	0.604752	0.839631	0.263913	0.930492	83	mf
s adenosylmethionine dependent methyltransferase activity	0.604348	0.839631	0.246925	0.937595	148	mf
fatty acid transport	0.604915	0.839637	-0.270961	-0.940218	97	bp
phagocytosis engulfment	0.605263	0.839874	0.292637	0.921659	46	bp
response to tumor cell	0.605405	0.839874	-0.30506	-0.908228	40	bp
male sex differentiation	0.606383	0.841009	0.247789	0.938115	141	bp
negative regulation of stem cell proliferation	0.606667	0.841181	0.328445	0.894244	24	bp
chemokine c x c motif ligand 2 production	0.608775	0.841998	-0.372507	-0.88552	15	bp
histone h2a ubiquitination	0.608696	0.841998	0.331039	0.917868	27	bp
mesenchymal to epithelial transition	0.608379	0.841998	-0.362752	-0.894429	18	bp
monocarboxylic acid transport	0.608856	0.841998	-0.251716	-0.927838	148	bp
purine ribonucleoside metabolic process	0.608618	0.841998	-0.361383	-0.888057	17	bp
regulation of spindle organization	0.607477	0.841998	-0.297434	-0.913167	47	bp
regulation of superoxide metabolic process	0.608108	0.841998	0.323361	0.923056	30	bp
response to ketone	0.607914	0.841998	-0.245904	-0.934825	187	bp
adenylyltransferase activity	0.607664	0.841998	-0.344643	-0.913116	23	mf
estradiol 17 beta dehydrogenase activity	0.608775	0.841998	-0.373017	-0.886733	15	mf
pyrimidine deoxyribonucleotide metabolic process	0.609489	0.842651	-0.343473	-0.910016	23	bp
b cell activation	0.611905	0.842799	0.233498	0.944098	246	bp
mammary gland epithelial cell differentiation	0.611111	0.842799	0.367396	0.90089	16	bp
myeloid dendritic cell differentiation	0.612208	0.842799	-0.359691	-0.8839	17	bp
outflow tract septum morphogenesis	0.610909	0.842799	-0.342098	-0.898833	22	bp
potassium ion homeostasis	0.609929	0.842799	-0.327134	-0.916989	29	bp
regulation of attachment of spindle microtubules to kinetochore	0.611479	0.842799	0.355017	0.901207	18	bp
regulation of b cell proliferation	0.61039	0.842799	-0.289612	-0.91602	56	bp
regulation of monocyte chemotaxis	0.612319	0.842799	-0.335115	-0.894968	24	bp
regulation of phospholipid metabolic process	0.611913	0.842799	-0.324611	-0.917797	31	bp
regulation of plasma lipoprotein particle levels	0.611009	0.842799	-0.286527	-0.921182	61	bp
regulation of secondary metabolic process	0.610989	0.842799	0.369054	0.891736	15	bp
regulation of stem cell population maintenance	0.611842	0.842799	0.270704	0.914697	66	bp
vascular endothelial cell proliferation	0.612245	0.842799	0.333959	0.919842	26	bp
trans golgi network membrane	0.611111	0.842799	-0.267228	-0.929293	95	cc
endonuclease activity active with either ribo or deoxyribonucleic acids and producing 3 phosphomonoesters	0.611111	0.842799	0.36728	0.900604	16	mf
extracellular matrix structural constituent conferring tensile strength	0.610811	0.842799	-0.303731	-0.904271	40	mf
isoprenoid binding	0.612319	0.842799	-0.321472	-0.913985	32	mf
establishment of protein localization to chromosome	0.613333	0.842873	0.327747	0.892344	24	bp
positive regulation of fatty acid biosynthetic process	0.613333	0.842873	0.367076	0.900104	16	bp
telencephalon glial cell migration	0.612613	0.842873	-0.33472	-0.903925	25	bp
unsaturated fatty acid biosynthetic process	0.613139	0.842873	-0.29921	-0.906481	43	bp
ureter development	0.613333	0.842873	0.365003	0.895022	16	bp
golgi stack	0.612782	0.842873	-0.258397	-0.936683	133	cc
transcription factor tfiid complex	0.613839	0.843348	0.309378	0.910615	34	cc
embryonic cranial skeleton morphogenesis	0.614537	0.843961	0.294564	0.914982	43	bp
establishment of epithelial cell apical basal polarity	0.615245	0.843961	-0.358732	-0.90119	19	bp
glycerophospholipid metabolic process	0.614657	0.843961	0.231577	0.947805	270	bp
relaxation of muscle	0.615248	0.843961	-0.323084	-0.905638	29	bp
sodium ion import across plasma membrane	0.615245	0.843961	-0.358742	-0.901215	19	bp
ephrin receptor binding	0.615248	0.843961	-0.322641	-0.904397	29	mf
detection of light stimulus involved in sensory perception	0.616071	0.84487	0.341349	0.89281	20	bp
regulation of intrinsic apoptotic signaling pathway	0.616514	0.845257	-0.251429	-0.930439	155	bp
regulation of renal system process	0.616756	0.845368	-0.3235	-0.901453	28	bp
g protein coupled receptor signaling pathway coupled to cyclic nucleotide second messenger	0.617978	0.845379	-0.292086	-0.903302	49	bp
inner ear receptor cell development	0.618538	0.845379	-0.304126	-0.901023	39	bp
megakaryocyte differentiation	0.618692	0.845379	-0.294816	-0.90513	47	bp
muscle cell migration	0.617811	0.845379	-0.271985	-0.928405	83	bp
paraxial mesoderm development	0.618102	0.845379	0.349559	0.887352	18	bp
rac protein signal transduction	0.618018	0.845379	-0.300163	-0.904596	42	bp
regulation of neuroblast proliferation	0.618538	0.845379	-0.304533	-0.902229	39	bp
ribonucleoside metabolic process	0.617699	0.845379	-0.327836	-0.906683	27	bp
m band	0.61706	0.845379	-0.356025	-0.894391	19	cc
nuclear replication fork	0.618102	0.845379	0.305228	0.903471	35	cc
hormone receptor binding	0.618613	0.845379	-0.347259	-0.900399	21	mf
transforming growth factor beta receptor binding	0.618613	0.845379	-0.340989	-0.903434	23	mf
inflammatory response to wounding	0.62	0.845913	0.362902	0.88987	16	bp
lymph vessel morphogenesis	0.62	0.845913	-0.340744	-0.895275	22	bp
negative regulation of tissue remodeling	0.620536	0.845913	0.339906	0.889036	20	bp
positive regulation of activated t cell proliferation	0.620438	0.845913	-0.346129	-0.897471	21	bp
regulation of actin nucleation	0.62	0.845913	-0.307317	-0.902397	38	bp
regulation of collateral sprouting	0.62069	0.845913	-0.354465	-0.890472	19	bp
regulation of rac protein signal transduction	0.620438	0.845913	-0.346509	-0.898456	21	bp
glycolipid binding	0.619687	0.845913	0.323857	0.89065	25	mf
oxidoreductase activity acting on the ch nh group of donors nad or nadp as acceptor	0.62	0.845913	0.362446	0.888751	16	mf
phospholipase activity	0.62069	0.845913	0.260177	0.926489	88	mf
arginine metabolic process	0.621129	0.846293	-0.359961	-0.887546	18	bp
chaperone mediated autophagy	0.621377	0.846411	-0.361228	-0.87503	16	bp
mesoderm morphogenesis	0.621681	0.846574	0.272466	0.914408	65	bp
nucleotide transport	0.621818	0.846574	-0.305807	-0.897963	38	bp
detection of stimulus	0.621993	0.846593	-0.236838	-0.946011	278	bp
oocyte differentiation	0.622711	0.847262	-0.294708	-0.903738	46	bp
positive regulation of tor signaling	0.622807	0.847262	0.288316	0.90805	46	bp
ensheathment of neurons	0.623819	0.847671	-0.254143	-0.929121	142	bp
negative regulation of leukocyte mediated immunity	0.623853	0.847671	-0.28259	-0.908523	61	bp
negative regulation of lymphocyte differentiation	0.624074	0.847671	-0.289218	-0.906409	52	bp
acyltransferase activity	0.623917	0.847671	-0.241236	-0.944744	225	mf
demethylase activity	0.623583	0.847671	0.30648	0.907945	36	mf
serine type endopeptidase inhibitor activity	0.623616	0.847671	-0.282342	-0.911516	62	mf
positive regulation of leukocyte cell cell adhesion	0.624567	0.847884	-0.238262	-0.944334	248	bp
response to hydrogen peroxide	0.624535	0.847884	-0.261408	-0.931804	117	bp
phagocytic cup	0.624714	0.847884	0.324586	0.899975	27	cc
aorta morphogenesis	0.625225	0.848359	-0.315935	-0.903561	33	bp
extrinsic apoptotic signaling pathway	0.626147	0.84939	0.235447	0.939128	215	bp
actin filament based transport	0.627753	0.849507	0.328169	0.873796	21	bp
heat generation	0.626812	0.849507	-0.358817	-0.86919	16	bp
lung morphogenesis	0.627993	0.849507	-0.290664	-0.90042	48	bp
mitochondrial rna processing	0.628415	0.849507	-0.356027	-0.877847	18	bp
negative regulation of hydrolase activity	0.627986	0.849507	-0.235099	-0.937992	263	bp
negative regulation of viral induced cytoplasmic pattern recognition receptor signaling pathway	0.628415	0.849507	-0.357302	-0.880991	18	bp
positive regulation of mitotic cell cycle	0.627993	0.849507	-0.260454	-0.929333	116	bp
post embryonic animal organ development	0.628889	0.849507	0.357531	0.8767	16	bp
regulation of cilium beat frequency	0.628889	0.849507	0.357162	0.875794	16	bp
regulation of isotype switching	0.628623	0.849507	-0.318995	-0.906942	32	bp
regulation of osteoclast differentiation	0.628821	0.849507	0.278522	0.920468	58	bp
regulation of peptidyl threonine phosphorylation	0.628635	0.849507	0.291729	0.901134	42	bp
skeletal system morphogenesis	0.62754	0.849507	0.240398	0.941148	183	bp
somatic diversification of immunoglobulins	0.628009	0.849507	0.276092	0.918617	59	bp
perinuclear endoplasmic reticulum	0.629139	0.849507	0.348234	0.883987	18	cc
site of dna damage	0.628205	0.849507	0.254433	0.922272	98	cc
lipase activator activity	0.627753	0.849507	0.327403	0.871757	21	mf
myosin binding	0.629091	0.849507	-0.277765	-0.90926	65	mf
negative regulation of viral entry into host cell	0.629712	0.849915	0.341077	0.875727	19	bp
kinase inhibitor activity	0.629764	0.849915	-0.301907	-0.900313	41	mf
magnesium ion transport	0.630237	0.850117	-0.355753	-0.877171	18	bp
sympathetic nervous system development	0.630237	0.850117	-0.355891	-0.877512	18	bp
regulation of alternative mrna splicing via spliceosome	0.630515	0.850274	-0.2865	-0.908909	55	bp
oligodendrocyte development	0.630769	0.85037	0.290146	0.908685	45	bp
prostanoid metabolic process	0.630909	0.85037	-0.303946	-0.892499	38	bp
negative regulation of cell growth	0.631696	0.851213	0.23898	0.93478	180	bp
post anal tail morphogenesis	0.631929	0.851308	0.340085	0.87318	19	bp
negative regulation of t cell mediated immunity	0.632432	0.851768	-0.330386	-0.892222	25	bp
cell cell junction maintenance	0.633333	0.852123	0.354836	0.870092	16	bp
glycosylceramide metabolic process	0.632967	0.852123	0.365099	0.882179	15	bp
myeloid cell differentiation	0.633613	0.852123	-0.231889	-0.949754	368	bp
regulation of spindle assembly	0.63311	0.852123	0.308042	0.900069	33	bp
striated muscle thin filament	0.633394	0.852123	-0.349971	-0.879181	19	cc
transferase complex transferring phosphorus containing groups	0.633681	0.852123	-0.235863	-0.940253	275	cc
heat shock protein binding	0.633829	0.852123	-0.260708	-0.929308	117	mf
positive regulation of telomere maintenance	0.634369	0.852196	-0.275795	-0.905707	67	bp
regulation of superoxide anion generation	0.634361	0.852196	0.326015	0.868061	21	bp
ferrous iron binding	0.634058	0.852196	-0.331804	-0.886126	24	mf
cellular glucan metabolic process	0.635531	0.852698	-0.275426	-0.902736	66	bp
embryonic organ morphogenesis	0.636145	0.852698	0.233518	0.942233	242	bp
monoatomic anion homeostasis	0.635209	0.852698	-0.348478	-0.875431	19	bp
negative regulation of anoikis	0.635556	0.852698	0.352697	0.864845	16	bp
positive regulation of myeloid leukocyte mediated immunity	0.636364	0.852698	0.337996	0.867815	19	bp
positive regulation of smad protein signal transduction	0.636364	0.852698	0.33769	0.867029	19	bp
regulation of apoptotic signaling pathway	0.63575	0.852698	-0.229516	-0.93626	348	bp
regulation of steroid biosynthetic process	0.634956	0.852698	0.270576	0.908066	65	bp
nuclear outer membrane	0.636364	0.852698	-0.327358	-0.893628	26	cc
translation regulator activity	0.63587	0.852698	-0.24629	-0.929595	174	mf
pdz domain binding	0.637051	0.853402	-0.273082	-0.921359	80	mf
prostaglandin secretion	0.637363	0.853602	0.361999	0.874688	15	bp
cellular response to corticosteroid stimulus	0.637555	0.853642	0.276936	0.915225	58	bp
glucan biosynthetic process	0.639456	0.854199	0.293614	0.889651	39	bp
mitochondrion morphogenesis	0.638989	0.854199	-0.346733	-0.886752	20	bp
negative regulation of epithelial to mesenchymal transition	0.639344	0.854199	-0.311898	-0.897285	35	bp
negative regulation of gtpase activity	0.639493	0.854199	-0.318031	-0.904201	32	bp
negative regulation of phosphorylation	0.639594	0.854199	-0.229644	-0.936633	343	bp
podosome assembly	0.638581	0.854199	0.337002	0.865263	19	bp
regulation of extracellular matrix organization	0.638528	0.854199	0.276601	0.913278	57	bp
regulation of plasma membrane organization	0.639138	0.854199	-0.353866	-0.869585	17	bp
regulation of viral genome replication	0.638219	0.854199	-0.272476	-0.917071	76	bp
aromatase activity	0.638989	0.854199	-0.34633	-0.885721	20	mf
animal organ formation	0.640074	0.854281	-0.284465	-0.899741	56	bp
cellular response to ph	0.641441	0.854281	-0.328344	-0.886708	25	bp
cell migration involved in heart development	0.640934	0.854281	-0.352118	-0.86529	17	bp
cerebral cortex cell migration	0.641026	0.854281	-0.291421	-0.893657	46	bp
mitochondrial rna metabolic process	0.641121	0.854281	-0.290813	-0.89284	47	bp
mitochondrion distribution	0.640934	0.854281	-0.353095	-0.867689	17	bp
positive regulation of cell cell adhesion	0.640411	0.854281	-0.233355	-0.934031	288	bp
positive regulation of proteasomal protein catabolic process	0.64	0.854281	-0.259023	-0.919525	110	bp
regulation of cell maturation	0.640653	0.854281	-0.347173	-0.872154	19	bp
renal vesicle development	0.640798	0.854281	0.336152	0.863082	19	bp
sex differentiation	0.64133	0.854281	0.232124	0.938509	239	bp
glial cell migration	0.641929	0.854715	-0.284171	-0.898811	56	bp
collagen activated signaling pathway	0.642222	0.854823	0.352018	0.86318	16	bp
protein lipid complex assembly	0.642336	0.854823	-0.336301	-0.891013	23	bp
amino acid activation	0.643116	0.855287	-0.329206	-0.879187	24	bp
positive regulation of fatty acid transport	0.643172	0.855287	0.322132	0.857724	21	bp
acetylcholine receptor activity	0.642857	0.855287	0.336907	0.881191	20	mf
cardiac septum morphogenesis	0.643478	0.855304	0.270775	0.905652	62	bp
serine type peptidase complex	0.64351	0.855304	-0.364688	-0.866931	15	cc
positive regulation of fatty acid metabolic process	0.643991	0.855572	0.318024	0.890578	28	bp
growth factor receptor binding	0.644037	0.855572	-0.257209	-0.912856	112	mf
immunological synapse formation	0.644928	0.856107	-0.35378	-0.856987	16	bp
maintenance of cell polarity	0.644809	0.856107	-0.353107	-0.870647	18	bp
somatic diversification of immunoglobulins involved in immune response	0.644689	0.856107	-0.289836	-0.888796	46	bp
brown fat cell differentiation	0.645756	0.856775	-0.287075	-0.894501	50	bp
negative regulation of cellular catabolic process	0.645724	0.856775	-0.239276	-0.93478	226	bp
steroid catabolic process	0.646209	0.85716	-0.344678	-0.881497	20	bp
positive regulation of histone acetylation	0.647059	0.85807	-0.315042	-0.877884	28	bp
cellular response to topologically incorrect protein	0.647702	0.858472	0.250851	0.923092	112	bp
membrane invagination	0.647826	0.858472	0.270406	0.904418	62	bp
nucleoside catabolic process	0.648014	0.858472	-0.343532	-0.878568	20	bp
pirna processing	0.648014	0.858472	-0.343395	-0.878215	20	bp
negative regulation of interleukin 2 production	0.64877	0.858824	0.318473	0.875843	25	bp
peptidyl lysine trimethylation	0.64877	0.858824	0.305161	0.89165	33	bp
modified amino acid transmembrane transporter activity	0.64877	0.858824	0.305038	0.891291	33	mf
negative regulation of protein import into nucleus	0.648995	0.858906	-0.363055	-0.86305	15	bp
glycosphingolipid metabolic process	0.65	0.859804	-0.283324	-0.895522	57	bp
mononuclear cell differentiation	0.65	0.859804	0.223627	0.955857	433	bp
acylglycerol homeostasis	0.650794	0.860243	0.313948	0.879163	28	bp
protein o linked mannosylation	0.650823	0.860243	-0.361697	-0.859822	15	bp
regulation of postsynaptic neurotransmitter receptor internalization	0.650823	0.860243	-0.362004	-0.860552	15	bp
melanocyte differentiation	0.65146	0.860869	-0.333372	-0.883253	23	bp
cardiac muscle cell differentiation	0.653137	0.86095	-0.259245	-0.913554	105	bp
epithelial cell proliferation	0.652393	0.86095	0.225233	0.955453	406	bp
negative regulation of epithelial cell proliferation	0.653484	0.86095	-0.255593	-0.919903	130	bp
negative regulation of natural killer cell mediated immunity	0.652095	0.86095	-0.35155	-0.866809	18	bp
positive regulation of lipid metabolic process	0.651899	0.86095	0.243867	0.92419	128	bp
regulation of translational initiation in response to stress	0.652651	0.86095	-0.360638	-0.857305	15	bp
retina homeostasis	0.653137	0.86095	-0.277237	-0.895035	62	bp
s adenosylmethionine metabolic process	0.653333	0.86095	0.348272	0.853996	16	bp
very long chain fatty acid metabolic process	0.65343	0.86095	-0.312269	-0.897393	34	bp
heterotrimeric g protein complex	0.652174	0.86095	-0.326385	-0.871654	24	cc
atpase activator activity	0.652406	0.86095	-0.321848	-0.878585	26	mf
steroid dehydrogenase activity acting on the ch oh group of donors nad or nadp as acceptor	0.653244	0.86095	0.31754	0.873278	25	mf
cell junction disassembly	0.654189	0.861016	-0.312859	-0.871802	28	bp
nucleobase containing small molecule catabolic process	0.654054	0.861016	-0.322177	-0.870052	25	bp
positive regulation of microtubule polymerization or depolymerization	0.653916	0.861016	-0.309436	-0.890201	35	bp
sulfate transport	0.653933	0.861016	0.349139	0.868176	17	bp
retina morphogenesis in camera type eye	0.655022	0.861681	0.274479	0.907107	58	bp
escrt complex	0.654867	0.861681	-0.31627	-0.874696	27	cc
t cell receptor signaling pathway	0.655319	0.861857	0.245544	0.920832	123	bp
calcium dependent protein kinase activity	0.655797	0.86227	-0.326073	-0.870821	24	mf
astrocyte activation	0.65625	0.8624	0.332685	0.870149	20	bp
low density lipoprotein particle clearance	0.656388	0.8624	0.316573	0.857979	23	bp
oxidoreductase activity acting on paired donors with incorporation or reduction of molecular oxygen reduced flavin or flavoprotein as one donor and incorporation of one atom of oxygen	0.65625	0.8624	0.311633	0.897794	31	mf
regulation of nucleocytoplasmic transport	0.656772	0.862689	-0.26036	-0.91631	106	bp
cellular response to fatty acid	0.657534	0.863286	0.316015	0.893103	29	bp
positive regulation of ubiquitin protein transferase activity	0.657706	0.863286	-0.312811	-0.882063	30	bp
aldo keto reductase nadp activity	0.657718	0.863286	0.316461	0.87031	25	mf
positive regulation of interleukin 1 production	0.657895	0.863302	0.268016	0.895746	63	bp
apoptotic cell clearance	0.65859	0.863784	0.284374	0.88333	43	bp
olefinic compound metabolic process	0.658444	0.863784	-0.251805	-0.91454	137	bp
labyrinthine layer development	0.658759	0.86379	-0.292565	-0.886351	43	bp
dendritic cell migration	0.66	0.86391	0.308279	0.893449	32	bp
face morphogenesis	0.659817	0.86391	0.315481	0.891594	29	bp
neural tube patterning	0.659381	0.86391	-0.308371	-0.887139	35	bp
peptidyl serine modification	0.659864	0.86391	-0.230777	-0.929559	299	bp
protein folding	0.659498	0.86391	-0.240946	-0.9204	194	bp
podosome	0.65991	0.86391	0.314582	0.897996	30	cc
oxidoreductase activity acting on nad p h oxygen as acceptor	0.659341	0.86391	0.357313	0.863365	15	mf
golgi cisterna membrane	0.660413	0.864236	-0.270557	-0.910108	79	cc
focal adhesion assembly	0.660832	0.864238	0.258045	0.908199	84	bp
post embryonic development	0.660907	0.864238	0.257088	0.906429	83	bp
regulation of neurotransmitter uptake	0.660682	0.864238	-0.347969	-0.855094	17	bp
protein deglycosylation	0.661504	0.864804	0.319879	0.858415	22	bp
positive regulation of nf kappab transcription factor activity	0.662362	0.865321	-0.246734	-0.908186	145	bp
positive regulation of t cell mediated cytotoxicity	0.662222	0.865321	0.307254	0.890477	32	bp
regulation of dna biosynthetic process	0.662393	0.865321	0.24714	0.922515	121	bp
positive regulation of macrophage differentiation	0.663043	0.865956	-0.35055	-0.849162	16	bp
regulation of neuron projection arborization	0.66362	0.866265	-0.358049	-0.851151	15	bp
regulation of respiratory gaseous exchange	0.663717	0.866265	0.319385	0.857089	22	bp
renal system process	0.663774	0.866265	0.251734	0.919347	107	bp
establishment of protein localization to telomere	0.664273	0.86669	-0.34731	-0.853475	17	bp
phospholipase c activity	0.66443	0.86669	0.313284	0.861574	25	mf
sensory system development	0.665012	0.867236	0.226235	0.944308	359	bp
sh3 domain binding	0.665236	0.867312	0.245451	0.918434	122	mf
vesicle mediated transport between endosomal compartments	0.665448	0.867374	-0.287983	-0.879783	45	bp
cellular response to acid chemical	0.666667	0.867458	-0.267915	-0.902614	77	bp
detection of mechanical stimulus	0.666667	0.867458	0.281767	0.898047	51	bp
homotypic cell cell adhesion	0.666048	0.867458	-0.26104	-0.901677	91	bp
lymphocyte chemotaxis	0.666065	0.867458	-0.298235	-0.86895	37	bp
phosphatidylinositol 3 kinase signaling	0.666667	0.867458	0.240534	0.913352	132	bp
protein o linked glycosylation	0.666667	0.867458	-0.261971	-0.903018	90	bp
rna polymerase ii transcription repressor complex	0.665934	0.867458	0.354877	0.857481	15	cc
cellular response to biotic stimulus	0.667431	0.868023	0.234131	0.931329	208	bp
microtubule nucleation	0.667273	0.868023	-0.296863	-0.871702	38	bp
endoplasmic reticulum golgi intermediate compartment membrane	0.667904	0.868423	-0.267672	-0.900903	76	cc
c21 steroid hormone metabolic process	0.668889	0.869079	0.306243	0.887548	32	bp
dendritic cell cytokine production	0.668889	0.869079	0.346305	0.849173	16	bp
protein autoprocessing	0.668904	0.869079	0.31197	0.857959	25	bp
plasma lipoprotein particle clearance	0.669643	0.86961	0.299007	0.880087	34	bp
positive regulation of b cell activation	0.669546	0.86961	0.260578	0.895449	73	bp
phosphatidylglycerol metabolic process	0.670213	0.869992	-0.311061	-0.871936	29	bp
positive regulation of blood vessel endothelial cell migration	0.670306	0.869992	0.272007	0.888675	55	bp
regulation of ubiquitin protein transferase activity	0.670433	0.869992	-0.283814	-0.890011	54	bp
mitochondrial transcription	0.671082	0.870267	0.335574	0.851851	18	bp
regulation of smoothened signaling pathway	0.670968	0.870267	0.257184	0.895704	77	bp
lipopolysaccharide binding	0.671141	0.870267	0.311253	0.855988	25	mf
regulation of integrin activation	0.672101	0.871083	-0.344888	-0.835447	16	bp
regulation of response to extracellular stimulus	0.672014	0.871083	-0.316881	-0.865026	26	bp
regulation of vascular permeability	0.672377	0.871226	0.279575	0.885102	47	bp
rna methyltransferase activity	0.672794	0.871552	-0.273556	-0.87709	60	mf
negative regulation of notch signaling pathway	0.673333	0.872035	0.305077	0.884167	32	bp
negative regulation of mitochondrion organization	0.674033	0.872512	-0.282304	-0.874521	48	bp
smooth muscle cell apoptotic process	0.674009	0.872512	0.315226	0.839334	21	bp
viral budding	0.674336	0.87269	-0.309338	-0.855524	27	bp
macrophage activation	0.675875	0.873159	-0.258211	-0.899033	94	bp
negative regulation of protein binding	0.675373	0.873159	-0.260551	-0.896056	87	bp
positive regulation of oxidative stress induced cell death	0.675774	0.873159	-0.346719	-0.854896	18	bp
protein polyubiquitination	0.675991	0.873159	0.232625	0.936252	226	bp
regulation of transcription elongation by rna polymerase ii	0.676026	0.873159	0.255589	0.901142	83	bp
transcription initiation coupled chromatin remodeling	0.675725	0.873159	-0.321265	-0.857978	24	bp
h4 h2a histone acetyltransferase complex	0.675725	0.873159	-0.321488	-0.858576	24	cc
rna polymerase core enzyme binding	0.675615	0.873159	0.285898	0.876177	40	mf
dynein complex binding	0.677007	0.874212	-0.328443	-0.870195	23	mf
germ cell development	0.677474	0.874328	-0.232975	-0.921975	244	bp
positive regulation of vascular associated smooth muscle cell proliferation	0.677362	0.874328	-0.2913	-0.863023	39	bp
response to magnesium ion	0.677596	0.874328	-0.346291	-0.853841	18	bp
protein self association	0.678245	0.874951	-0.269883	-0.886293	67	mf
regulation of double strand break repair via nonhomologous end joining	0.678414	0.874955	0.311061	0.843041	23	bp
cellular response to oxygen levels	0.678899	0.875327	-0.245145	-0.907183	155	bp
osteoclast differentiation	0.679035	0.875327	-0.259792	-0.897364	91	bp
regulation of mrna processing	0.679406	0.875589	0.240163	0.909486	130	bp
heart valve morphogenesis	0.67963	0.875664	-0.280873	-0.880255	52	bp
substrate dependent cell migration	0.680089	0.876042	0.309394	0.850875	25	bp
digestive system process	0.680435	0.876272	0.253837	0.891667	81	bp
membrane lipid catabolic process	0.681004	0.876677	-0.305543	-0.861571	30	bp
negative regulation of platelet activation	0.681239	0.876677	-0.343608	-0.847225	18	bp
regulation of type i interferon mediated signaling pathway	0.681416	0.876677	0.287018	0.866405	38	bp
telomere capping	0.681416	0.876677	0.287099	0.866649	38	bp
platelet derived growth factor receptor signaling pathway	0.681985	0.876981	-0.276084	-0.875863	55	bp
vascular process in circulatory system	0.681928	0.876981	0.229769	0.927105	242	bp
carbohydrate derivative transport	0.682746	0.877064	-0.265475	-0.893506	76	bp
fertilization	0.682657	0.877064	-0.245565	-0.904684	147	bp
organism emergence from protective structure	0.68254	0.877064	0.312906	0.861857	26	bp
purine nucleotide transport	0.682883	0.877064	-0.306069	-0.875345	33	bp
response to electrical stimulus	0.682709	0.877064	-0.290718	-0.861299	39	bp
carbonate dehydratase activity	0.683516	0.877663	0.351035	0.848196	15	mf
atrial septum development	0.684444	0.877985	0.341649	0.837755	16	bp
maintenance of blood brain barrier	0.684327	0.877985	0.293702	0.869353	35	bp
positive regulation of ubiquitin dependent protein catabolic process	0.684601	0.877985	-0.256051	-0.901145	106	bp
regulation of neuron migration	0.684307	0.877985	-0.287469	-0.870912	43	bp
rna endonuclease activity	0.684211	0.877985	0.261285	0.882869	66	mf
cellular component assembly involved in morphogenesis	0.684902	0.878156	0.246474	0.906986	112	bp
sarcoplasmic reticulum	0.685289	0.878438	-0.270371	-0.888703	69	cc
mechanoreceptor differentiation	0.685662	0.878504	-0.273487	-0.871426	58	bp
regulation of macrophage migration	0.685841	0.878504	0.285362	0.861405	38	bp
presynaptic active zone cytoplasmic component	0.685817	0.878504	-0.341664	-0.839599	17	cc
atpase dependent transmembrane transport complex	0.686131	0.878662	-0.326103	-0.863994	23	cc
positive regulation of muscle contraction	0.686486	0.878903	-0.287624	-0.86681	42	bp
mesenchyme development	0.687285	0.879559	-0.230399	-0.92255	283	bp
negative regulation of telomere maintenance	0.6875	0.879559	0.304685	0.877779	31	bp
positive regulation of erbb signaling pathway	0.6875	0.879559	0.295163	0.868776	34	bp
cardiac cell development	0.688312	0.880383	-0.264183	-0.889159	76	bp
positive regulation of cell cycle process	0.688787	0.880777	0.229956	0.929449	228	bp
phospholipid biosynthetic process	0.689003	0.88084	-0.23463	-0.925217	240	bp
embryonic digestive tract development	0.689189	0.88084	0.30942	0.883262	30	bp
positive regulation of interleukin 8 production	0.689338	0.88084	-0.273637	-0.8681	55	bp
negative regulation of muscle hypertrophy	0.689732	0.881129	0.303366	0.873978	31	bp
protein localization to nucleus	0.689904	0.881134	0.227205	0.936874	289	bp
regulation of response to reactive oxygen species	0.69009	0.881158	-0.304678	-0.871369	33	bp
regulation of mitochondrial membrane permeability	0.690741	0.881608	-0.279979	-0.877454	52	bp
plasma membrane signaling receptor complex	0.690778	0.881608	-0.239951	-0.906184	172	cc
nucleotide salvage	0.691111	0.881649	0.338073	0.828986	16	bp
rna polymerase binding	0.691145	0.881649	0.270194	0.888182	56	mf
glucosamine containing compound metabolic process	0.69163	0.881788	0.307578	0.833601	23	bp
regulation of intrinsic apoptotic signaling pathway by p53 class mediator	0.691756	0.881788	-0.303904	-0.856949	30	bp
viral rna genome replication	0.69163	0.881788	0.307328	0.832925	23	bp
positive regulation of inflammatory response	0.691983	0.881864	0.239525	0.907735	128	bp
detection of abiotic stimulus	0.693032	0.882084	-0.25095	-0.900731	127	bp
fibroblast proliferation	0.693446	0.882084	0.249145	0.903677	97	bp
liver regeneration	0.693694	0.882084	0.308654	0.881074	30	bp
lung cell differentiation	0.693833	0.882084	0.306346	0.830262	23	bp
organic acid transmembrane transport	0.693654	0.882084	0.238692	0.906014	149	bp
regulation of histone h3 k4 methylation	0.693512	0.882084	0.304562	0.837587	25	bp
galactosyltransferase activity	0.693694	0.882084	0.308457	0.880511	30	mf
glutathione peroxidase activity	0.693285	0.882084	-0.33352	-0.837855	19	mf
map kinase kinase kinase activity	0.693141	0.882084	-0.329596	-0.842925	20	mf
nucleotidyltransferase activity	0.69379	0.882084	0.236637	0.896643	134	mf
negative regulation of interleukin 8 production	0.694196	0.882334	0.325214	0.850608	20	bp
establishment of epithelial cell polarity	0.694946	0.883073	-0.294574	-0.858282	37	bp
muscle cell cellular homeostasis	0.695255	0.883253	-0.322725	-0.855045	23	bp
positive regulation of cell matrix adhesion	0.695811	0.883745	-0.276216	-0.86687	51	bp
mrna cis splicing via spliceosome	0.696145	0.883956	0.305756	0.856224	28	bp
regulation of lipoprotein metabolic process	0.696589	0.884307	-0.339425	-0.834098	17	bp
positive regulation of antigen receptor mediated signaling pathway	0.696903	0.884363	0.308906	0.828969	22	bp
palmitoyltransferase activity	0.69697	0.884363	-0.298536	-0.863656	36	mf
epithelial tube formation	0.697228	0.884478	0.237116	0.899044	135	bp
proximal distal pattern formation	0.697464	0.884564	-0.318365	-0.850235	24	bp
eye morphogenesis	0.697826	0.884621	0.239878	0.909391	147	bp
positive regulation of protein acetylation	0.697987	0.884621	0.279112	0.862162	42	bp
regulation of oxidative phosphorylation	0.698182	0.884621	-0.319428	-0.83927	22	bp
notch binding	0.698182	0.884621	-0.319844	-0.840364	22	mf
negative regulation of oxidative stress induced intrinsic apoptotic signaling pathway	0.698384	0.884636	-0.339002	-0.833057	17	bp
ribonucleoside monophosphate metabolic process	0.698529	0.884636	-0.272302	-0.863866	55	bp
pathway restricted smad protein phosphorylation	0.699083	0.884729	-0.268899	-0.864505	61	bp
response to fluid shear stress	0.699275	0.884729	-0.301668	-0.85768	32	bp
response to ischemia	0.699134	0.884729	0.270621	0.877191	53	bp
minus end directed microtubule motor activity	0.698876	0.884729	0.338151	0.840853	17	mf
positive regulation of amyloid beta formation	0.699779	0.884941	0.33009	0.837929	18	bp
reproductive system development	0.699764	0.884941	0.226762	0.923727	260	bp
response to alcohol	0.700173	0.885226	-0.234194	-0.917165	225	bp
negative regulation of dna biosynthetic process	0.700361	0.885251	-0.301149	-0.865437	34	bp
regulation of hepatocyte proliferation	0.701087	0.885956	-0.339461	-0.822301	16	bp
cellular response to unfolded protein	0.701525	0.886296	0.24905	0.89228	94	bp
glycosylation	0.701754	0.886373	-0.234061	-0.91796	233	bp
body morphogenesis	0.702355	0.88684	0.27295	0.864128	47	bp
monocyte differentiation	0.702461	0.88684	0.294348	0.860056	33	bp
dna exonuclease activity	0.702643	0.886857	0.311553	0.829554	21	mf
ovulation	0.702882	0.886947	0.323683	0.831068	19	bp
negative regulation of atp dependent activity	0.703125	0.88704	0.322006	0.842218	20	bp
membrane protein ectodomain proteolysis	0.703297	0.887044	0.276857	0.867065	45	bp
tissue migration	0.704013	0.887735	-0.226857	-0.916321	301	bp
amino acid import across plasma membrane	0.704348	0.887929	0.273847	0.876017	50	bp
myeloid dendritic cell activation	0.704505	0.887929	-0.312229	-0.843187	25	bp
barbed end actin filament capping	0.707273	0.888117	-0.317738	-0.834829	22	bp
c21 steroid hormone biosynthetic process	0.707804	0.888117	-0.330116	-0.829303	19	bp
cardiac atrium morphogenesis	0.705357	0.888117	0.321494	0.840879	20	bp
glycerophospholipid biosynthetic process	0.707865	0.888117	0.231232	0.915076	198	bp
multicellular organism aging	0.708029	0.888117	-0.318863	-0.844813	23	bp
positive regulation of pattern recognition receptor signaling pathway	0.706935	0.888117	0.277702	0.851058	40	bp
positive regulation of peptidyl lysine acetylation	0.705776	0.888117	-0.298902	-0.858982	34	bp
positive regulation of stress activated protein kinase signaling cascade	0.706009	0.888117	0.241644	0.904189	122	bp
prostanoid biosynthetic process	0.706522	0.888117	-0.316111	-0.844216	24	bp
response to interferon beta	0.707483	0.888117	0.302378	0.846764	28	bp
response to x ray	0.707207	0.888117	0.301631	0.861028	30	bp
serine family amino acid biosynthetic process	0.706667	0.888117	0.335411	0.822459	16	bp
spleen development	0.704955	0.888117	0.307572	0.877987	30	bp
thymocyte apoptotic process	0.7051	0.888117	0.321934	0.826576	19	bp
chitosome	0.707589	0.888117	0.318163	0.832166	20	cc
protein phosphatase type 1 complex	0.706402	0.888117	0.327373	0.831033	18	cc
deubiquitinase activity	0.706783	0.888117	0.249518	0.891009	93	mf
ligase activity forming carbon oxygen bonds	0.708029	0.888117	-0.324113	-0.840387	21	mf
nadplus protein adp ribosyltransferase activity	0.707094	0.888117	0.307221	0.851827	27	mf
protein phosphatase activator activity	0.705667	0.888117	-0.345599	-0.821553	15	mf
phosphatidylinositol metabolic process	0.708696	0.888741	0.238165	0.902184	145	bp
negative regulation of neuron differentiation	0.709091	0.888974	-0.266131	-0.866542	64	bp
regulation of arp2 3 complex mediated actin nucleation	0.70922	0.888974	-0.298933	-0.83794	29	bp
cellular response to zinc ion	0.709534	0.889157	0.320834	0.823752	19	bp
positive regulation of signaling receptor activity	0.709854	0.889346	-0.281871	-0.853953	43	bp
intermembrane lipid transfer	0.710623	0.88952	-0.280806	-0.861107	46	bp
lipid transfer activity	0.710623	0.88952	-0.280806	-0.861107	46	mf
metalloendopeptidase activity	0.710669	0.88952	-0.250075	-0.890122	109	mf
molecular adaptor activity	0.710327	0.88952	0.218718	0.940375	460	mf
cellular response to camp	0.712204	0.889537	-0.273485	-0.8583	51	bp
heart valve development	0.710909	0.889537	-0.26541	-0.864195	64	bp
interleukin 6 production	0.711579	0.889537	0.237638	0.900731	137	bp
metanephros morphogenesis	0.71147	0.889537	-0.296143	-0.835065	30	bp
mirna mediated gene silencing by inhibition of translation	0.711712	0.889537	0.301011	0.859257	30	bp
negative regulation of histone modification	0.71147	0.889537	-0.295838	-0.834203	30	bp
positive regulation of cytokine production involved in immune response	0.711864	0.889537	0.255422	0.876506	70	bp
positive regulation of myeloid leukocyte differentiation	0.712204	0.889537	-0.273381	-0.857973	51	bp
sulfur amino acid biosynthetic process	0.711957	0.889537	-0.334879	-0.811203	16	bp
n acetyltransferase activity	0.712719	0.889969	0.260571	0.870864	63	mf
adrenal gland development	0.713959	0.890117	0.305174	0.846153	27	bp
long chain fatty acid transport	0.713376	0.890117	0.267029	0.873731	54	bp
male meiotic nuclear division	0.713656	0.890117	0.272601	0.84676	43	bp
multicellular organism growth	0.713748	0.890117	-0.245819	-0.889858	132	bp
nuclear membrane organization	0.713647	0.890117	0.275756	0.851795	42	bp
phospholipid catabolic process	0.713043	0.890117	0.27234	0.871196	50	bp
polyol metabolic process	0.714022	0.890117	-0.25243	-0.88954	105	bp
cardiac septum development	0.714597	0.890201	0.247913	0.88821	94	bp
morphogenesis of an endothelium	0.714542	0.890201	-0.332489	-0.817053	17	bp
sumo binding	0.714542	0.890201	-0.332811	-0.817844	17	mf
phosphatidylcholine biosynthetic process	0.715044	0.890337	-0.300333	-0.830619	27	bp
protein serine threonine kinase activator activity	0.714903	0.890337	0.256255	0.872948	68	mf
regulation of mitotic sister chromatid segregation	0.715232	0.89036	0.276179	0.880234	51	bp
negative regulation of bone mineralization	0.71558	0.890582	-0.333453	-0.807748	16	bp
positive regulation of mapk cascade	0.715928	0.890594	-0.223978	-0.931162	430	bp
sarcomere organization	0.715884	0.890594	0.275262	0.850268	42	bp
positive regulation of rna splicing	0.716814	0.890903	0.279106	0.84252	38	bp
protein localization to condensed chromosome	0.716854	0.890903	0.331808	0.825081	17	bp
specific granule membrane	0.716418	0.890903	-0.255913	-0.880108	87	cc
receptor serine threonine kinase binding	0.716854	0.890903	0.332299	0.826301	17	mf
phosphatidylinositol 3 kinase complex	0.718535	0.892572	0.303987	0.842861	27	cc
phosphatidylinositol 3 kinase binding	0.718535	0.892572	0.303564	0.841687	27	mf
adherens junction organization	0.719222	0.893214	0.26507	0.871338	56	bp
adrenergic receptor signaling pathway	0.719858	0.893336	-0.296712	-0.831716	29	bp
retina development in camera type eye	0.719557	0.893336	-0.241024	-0.888157	146	bp
sensory organ morphogenesis	0.719715	0.893336	0.225985	0.913688	239	bp
polysaccharide binding	0.72	0.893336	-0.314597	-0.826576	22	mf
3 utr mediated mrna destabilization	0.721724	0.893565	-0.329636	-0.810041	17	bp
cellular response to glucocorticoid stimulus	0.722222	0.893565	0.269911	0.864842	49	bp
cell fate commitment	0.721541	0.893565	-0.231765	-0.909034	232	bp
lipid import into cell	0.721311	0.893565	-0.333288	-0.82178	18	bp
negative regulation of glial cell differentiation	0.721925	0.893565	-0.305172	-0.833063	26	bp
regulation of activin receptor signaling pathway	0.721925	0.893565	-0.304574	-0.831431	26	bp
response to cadmium ion	0.721311	0.893565	-0.272152	-0.854116	51	bp
cyclase activity	0.721311	0.893565	-0.332766	-0.820492	18	mf
cyclase regulator activity	0.722222	0.893565	0.328328	0.805092	16	mf
rna cap binding	0.721311	0.893565	-0.33328	-0.82176	18	mf
single stranded rna binding	0.722101	0.893565	0.251102	0.883762	84	mf
transferase activity transferring sulphur containing groups	0.721491	0.893565	0.259792	0.868262	63	mf
appendage development	0.723913	0.893986	0.234974	0.895907	153	bp
cell differentiation involved in embryonic placenta development	0.724453	0.893986	-0.312962	-0.829177	23	bp
immunoglobulin production involved in immunoglobulin mediated immune response	0.723443	0.893986	-0.265438	-0.861301	63	bp
positive regulation of leukocyte chemotaxis	0.724771	0.893986	-0.255315	-0.875803	84	bp
regulation of extrinsic apoptotic signaling pathway	0.723913	0.893986	0.237831	0.903063	148	bp
regulation of viral entry into host cell	0.723451	0.893986	0.27639	0.83432	38	bp
replicative senescence	0.724444	0.893986	0.327507	0.803078	16	bp
response to gonadotropin	0.723708	0.893986	-0.304079	-0.830079	26	bp
urogenital system development	0.722944	0.893986	0.263743	0.870822	57	bp
wound healing spreading of epidermal cells	0.72467	0.893986	0.308071	0.820282	21	bp
myofilament	0.724453	0.893986	-0.312628	-0.828292	23	cc
chloride channel regulator activity	0.723077	0.893986	0.342412	0.827362	15	mf
ww domain binding	0.72467	0.893986	0.308072	0.820285	21	mf
negative regulation of cellular response to insulin stimulus	0.725664	0.894179	0.275308	0.831054	38	bp
rna localization	0.725624	0.894179	0.231831	0.906439	186	bp
rsc type complex	0.725275	0.894179	0.34205	0.826487	15	cc
dicarboxylic acid transmembrane transporter activity	0.725624	0.894179	0.295415	0.827266	28	mf
structural constituent of ribosome	0.725777	0.894179	-0.238902	-0.887298	157	mf
integrin activation	0.726126	0.894377	-0.307836	-0.831324	25	bp
regulation of mrna 3 end processing	0.726277	0.894377	-0.31961	-0.828709	21	bp
response to estrogen	0.726606	0.894437	-0.262525	-0.844013	61	bp
extracellular matrix structural constituent conferring compression resistance	0.726667	0.894437	0.325941	0.799238	16	mf
axis specification	0.727468	0.894525	0.252122	0.872723	75	bp
calcium ion import	0.727928	0.894525	-0.280136	-0.844243	42	bp
macrophage chemotaxis	0.727679	0.894525	0.290614	0.855386	34	bp
negative regulation of cellular response to growth factor stimulus	0.727778	0.894525	-0.250921	-0.872584	95	bp
protein dna complex disassembly	0.727273	0.894525	0.317185	0.814384	19	bp
pyrimidine ribonucleotide metabolic process	0.727477	0.894525	0.296129	0.84532	30	bp
steroid dehydrogenase activity	0.727477	0.894525	0.295437	0.843347	30	mf
positive regulation of granulocyte chemotaxis	0.728102	0.89453	-0.312222	-0.827217	23	bp
actin filament bundle organization	0.729583	0.895128	-0.237899	-0.885423	158	bp
chondrocyte differentiation	0.729779	0.895128	-0.251548	-0.882057	101	bp
excretion	0.729306	0.895128	0.287601	0.840343	33	bp
fc receptor signaling pathway	0.729437	0.895128	0.268584	0.865496	52	bp
genitalia development	0.729306	0.895128	0.2745	0.841246	40	bp
regulation of response to tumor cell	0.729242	0.895128	-0.318109	-0.813548	20	bp
sphingosine 1 phosphate receptor signaling pathway	0.72967	0.895128	0.340677	0.823169	15	bp
cellular response to mechanical stimulus	0.730189	0.895213	-0.263159	-0.863668	70	bp
pyridine nucleotide biosynthetic process	0.730159	0.895213	0.30058	0.827904	26	bp
positive regulation of cell activation	0.730508	0.895396	-0.224504	-0.915617	349	bp
positive regulation of cell cycle phase transition	0.73102	0.895605	0.242738	0.886494	107	bp
t cell differentiation	0.730952	0.895605	0.22454	0.923796	278	bp
detection of other organism	0.731261	0.895668	-0.338451	-0.804563	15	bp
dna damage response signal transduction resulting in transcription	0.731707	0.895668	0.315772	0.810755	19	bp
regulation of myeloid leukocyte differentiation	0.731752	0.895668	-0.248938	-0.882494	108	bp
regulation of p38mapk cascade	0.731752	0.895668	-0.27789	-0.841893	43	bp
filopodium membrane	0.73224	0.896058	-0.329982	-0.813629	18	cc
negative regulation of fibroblast growth factor receptor signaling pathway	0.732892	0.896647	0.317207	0.805225	18	bp
phagocytosis recognition	0.733577	0.897276	-0.310111	-0.821623	23	bp
ear morphogenesis	0.733766	0.897299	0.242536	0.88361	104	bp
chromosome telomeric region	0.734579	0.897976	-0.241882	-0.883312	139	cc
u12 type spliceosomal complex	0.734694	0.897976	0.293238	0.821168	28	cc
proline rich region binding	0.734831	0.897976	0.324512	0.806939	17	mf
endocardial cushion development	0.736648	0.89819	-0.268662	-0.832262	48	bp
endocardial cushion morphogenesis	0.736937	0.89819	-0.280722	-0.835767	40	bp
interferon beta production	0.73673	0.89819	0.264268	0.864696	54	bp
mrna processing	0.736573	0.89819	0.218142	0.932761	440	bp
myelin maintenance	0.737079	0.89819	0.323456	0.804314	17	bp
positive regulation of reactive oxygen species biosynthetic process	0.737079	0.89819	0.323385	0.804137	17	bp
regulation of lipid kinase activity	0.73673	0.89819	0.264162	0.86435	54	bp
caveola	0.736549	0.89819	-0.255954	-0.861461	76	cc
nuclear envelope	0.73719	0.89819	-0.222625	-0.928146	451	cc
rough endoplasmic reticulum membrane	0.737226	0.89819	-0.309694	-0.82052	23	cc
mannose binding	0.735683	0.89819	0.305899	0.8145	21	mf
organic acid transmembrane transporter activity	0.73578	0.89819	-0.240794	-0.890821	151	mf
protein kinase c binding	0.736364	0.89819	-0.272858	-0.832566	44	mf
negative regulation of systemic arterial blood pressure	0.737705	0.898566	-0.327881	-0.808449	18	bp
transcription by rna polymerase i	0.737991	0.898706	0.261591	0.854644	55	bp
negative regulation of cell activation	0.739602	0.899236	-0.234162	-0.891932	191	bp
positive regulation of neural precursor cell proliferation	0.739514	0.899236	0.270513	0.862178	51	bp
protein autoubiquitination	0.738661	0.899236	0.253705	0.87183	73	bp
regulation of protein ubiquitination	0.739209	0.899236	-0.234795	-0.898246	200	bp
sensory perception of taste	0.73913	0.899236	0.269322	0.86154	50	bp
actin filament binding	0.739286	0.899236	-0.233573	-0.893837	195	mf
microtubule motor activity	0.739623	0.899236	-0.261627	-0.858639	70	mf
negative regulation of receptor mediated endocytosis	0.740072	0.899565	-0.29093	-0.822569	31	bp
protein k63 linked deubiquitination	0.740492	0.899565	0.286889	0.838261	33	bp
sphingoid metabolic process	0.740576	0.899565	0.312212	0.801614	19	bp
node of ranvier	0.740402	0.899565	-0.334594	-0.795394	15	cc
rna splicing via transesterification reactions	0.742268	0.901023	-0.226675	-0.907639	283	bp
insulin receptor binding	0.742291	0.901023	0.304641	0.81115	21	mf
o methyltransferase activity	0.742291	0.901023	0.305175	0.812573	21	mf
glycosyltransferase activity	0.74276	0.901384	-0.228693	-0.901826	238	mf
amyloid precursor protein biosynthetic process	0.744059	0.901816	-0.333136	-0.791927	15	bp
cellular modified amino acid biosynthetic process	0.743707	0.901816	0.294287	0.815965	27	bp
negative regulation of dna binding	0.74359	0.901816	-0.273781	-0.839564	46	bp
negative regulation of regulated secretory pathway	0.744144	0.901816	-0.301775	-0.814957	25	bp
peptidyl serine dephosphorylation	0.744059	0.901816	-0.333745	-0.793375	15	bp
regulation of hematopoietic progenitor cell differentiation	0.744144	0.901816	-0.279393	-0.831812	40	bp
sulfur compound catabolic process	0.744966	0.902605	0.285029	0.832826	33	bp
positive regulation of cysteine type endopeptidase activity	0.745283	0.902616	-0.243261	-0.883969	136	bp
response to fibroblast growth factor	0.745318	0.902616	-0.248843	-0.866682	98	bp
olefinic compound biosynthetic process	0.74635	0.90345	-0.315507	-0.818071	21	bp
semaphorin plexin signaling pathway	0.74635	0.90345	-0.274698	-0.832222	43	bp
cytokinetic process	0.747273	0.903823	-0.285236	-0.837559	38	bp
histone ubiquitination	0.747253	0.903823	0.269566	0.844232	45	bp
mrna 3 end processing	0.747346	0.903823	0.263063	0.860752	54	bp
viral translation	0.746858	0.903823	-0.325626	-0.800187	17	bp
negative regulation of defense response	0.748239	0.90428	-0.230019	-0.900933	230	bp
positive regulation of t cell mediated immunity	0.748148	0.90428	-0.26611	-0.841113	57	bp
regulation of phospholipid biosynthetic process	0.748188	0.90428	-0.327216	-0.79264	16	bp
gamma delta t cell activation	0.748899	0.904869	0.296993	0.804915	23	bp
rrna catabolic process	0.749446	0.905236	0.310072	0.796121	19	bp
thyroid hormone generation	0.749546	0.905236	-0.315387	-0.792302	19	bp
astrocyte differentiation	0.750462	0.905405	-0.252478	-0.860655	82	bp
double strand break repair via nonhomologous end joining	0.750547	0.905405	0.26026	0.865943	59	bp
glycosyl compound metabolic process	0.750466	0.905405	-0.260596	-0.856573	69	bp
nucleolar large rrna transcription by rna polymerase i	0.750449	0.905405	-0.323386	-0.794684	17	bp
death receptor binding	0.750449	0.905405	-0.323056	-0.793873	17	mf
extracellular transport	0.752834	0.906798	0.273668	0.829215	39	bp
kidney mesenchyme development	0.752809	0.906798	0.320372	0.796645	17	bp
negative regulation of cilium assembly	0.752809	0.906798	0.319321	0.79403	17	bp
negative regulation of lipid catabolic process	0.753304	0.906798	0.295902	0.801957	23	bp
oligosaccharide biosynthetic process	0.753153	0.906798	-0.298417	-0.805889	25	bp
positive regulation of cartilage development	0.753425	0.906798	0.290337	0.820533	29	bp
regulation of golgi organization	0.752809	0.906798	0.317559	0.78965	17	bp
respiratory chain complex iv assembly	0.752212	0.906798	-0.29446	-0.814376	27	bp
vitamin d metabolic process	0.753333	0.906798	0.318757	0.781622	16	bp
general transcription initiation factor activity	0.752759	0.906798	0.269609	0.859297	51	mf
negative regulation of protein localization to nucleus	0.753623	0.906829	-0.290981	-0.827296	32	bp
steroid hydroxylase activity	0.75388	0.906931	0.309387	0.794361	19	mf
megakaryocyte development	0.754464	0.907219	0.305304	0.798532	20	bp
neural tube formation	0.754348	0.907219	0.24022	0.87594	105	bp
kinetochore assembly	0.755027	0.907482	-0.329961	-0.784379	15	bp
protein dna complex subunit organization	0.755011	0.907482	0.229972	0.897465	176	bp
detection of light stimulus	0.755515	0.907653	-0.262433	-0.836203	58	bp
vascular associated smooth muscle contraction	0.755507	0.907653	0.295063	0.799684	23	bp
positive regulation of smooth muscle cell migration	0.755793	0.90778	-0.288898	-0.835772	36	bp
complement binding	0.756044	0.907874	0.334281	0.807715	15	mf
positive regulation of small gtpase mediated signal transduction	0.756579	0.907895	0.255983	0.855531	63	bp
protein refolding	0.756364	0.907895	-0.306894	-0.806337	22	bp
regulation of protein localization to cell periphery	0.756554	0.907895	-0.24592	-0.878047	121	bp
cellular response to osmotic stress	0.756906	0.908074	-0.266109	-0.824353	48	bp
negative regulation of organ growth	0.757174	0.908074	0.279662	0.827796	35	bp
protein targeting to lysosome	0.757246	0.908074	-0.29058	-0.826156	32	bp
positive regulation of cell substrate junction organization	0.758865	0.909394	-0.289705	-0.812072	29	bp
positive regulation of necrotic cell death	0.758684	0.909394	-0.327749	-0.77912	15	bp
myelin sheath	0.758772	0.909394	0.264304	0.832424	46	cc
regulation of meiotic nuclear division	0.759358	0.909599	-0.296482	-0.80934	26	bp
transcription factor tftc complex	0.759382	0.909599	0.309956	0.786818	18	cc
potassium ion import across plasma membrane	0.76	0.909925	-0.268184	-0.818306	44	bp
renal system process involved in regulation of systemic arterial blood pressure	0.76	0.909925	-0.304883	-0.801053	22	bp
leukocyte cell cell adhesion	0.760469	0.910072	-0.223042	-0.913086	365	bp
methylguanosine cap decapping	0.76044	0.910072	0.332527	0.803477	15	bp
basolateral plasma membrane	0.761364	0.910936	0.22628	0.908502	222	cc
regulation of motor neuron apoptotic process	0.762637	0.911863	0.329125	0.795256	15	bp
regulation of neuron differentiation	0.762681	0.911863	-0.234799	-0.886226	174	bp
sphingomyelin metabolic process	0.762749	0.911863	0.308101	0.79106	19	bp
protein phosphatase 2a binding	0.762832	0.911863	-0.291482	-0.806142	27	mf
positive regulation of interleukin 6 production	0.763948	0.912162	0.245419	0.87108	87	bp
regulation of response to endoplasmic reticulum stress	0.763441	0.912162	0.247002	0.860244	77	bp
transepithelial transport	0.763538	0.912162	-0.285926	-0.80842	31	bp
costamere	0.763797	0.912162	0.308012	0.781886	18	cc
dystrophin associated glycoprotein complex	0.763797	0.912162	0.308165	0.782272	18	cc
cellular metabolic compound salvage	0.764172	0.912222	0.281221	0.787516	28	bp
regulation of dna templated transcription in response to stress	0.764599	0.912524	-0.270576	-0.819733	43	bp
i band	0.765038	0.912634	-0.239965	-0.867333	131	cc
s adenosyl l methionine binding	0.765027	0.912634	-0.320684	-0.790703	18	mf
negative regulation of plasma membrane bounded cell projection assembly	0.765343	0.912791	-0.285115	-0.806129	31	bp
aminoglycan catabolic process	0.76659	0.912831	0.289538	0.802798	27	bp
negative regulation of protein localization to membrane	0.766304	0.912831	-0.286767	-0.815314	32	bp
positive regulation of protein kinase b signaling	0.765864	0.912831	0.24009	0.870469	102	bp
desmosome	0.76652	0.912831	0.293908	0.796552	23	cc
tertiary granule membrane	0.766038	0.912831	-0.259418	-0.851391	70	cc
protein disulfide isomerase activity	0.76588	0.912831	-0.311378	-0.78223	19	mf
protein membrane adaptor activity	0.766488	0.912831	-0.293356	-0.800807	26	mf
bone cell development	0.767148	0.913035	-0.284742	-0.829635	37	bp
deoxyribonucleotide catabolic process	0.768142	0.913035	-0.290958	-0.804693	27	bp
determination of adult lifespan	0.768539	0.913035	0.313846	0.780418	17	bp
grooming behavior	0.767824	0.913035	-0.326383	-0.775873	15	bp
negative regulation of phagocytosis	0.76867	0.913035	-0.319033	-0.786633	18	bp
negative regulation of type i interferon mediated signaling pathway	0.76867	0.913035	-0.318953	-0.786435	18	bp
organ induction	0.768248	0.913035	-0.307175	-0.796467	21	bp
regulation of branching involved in ureteric bud morphogenesis	0.767695	0.913035	-0.31086	-0.780929	19	bp
cytoplasmic exosome rnase complex	0.767033	0.913035	0.326143	0.78805	15	cc
gap junction channel activity	0.767824	0.913035	-0.32584	-0.774582	15	mf
structural constituent of eye lens	0.768212	0.913035	0.306945	0.779176	18	mf
alpha beta t cell differentiation	0.770065	0.914485	0.238031	0.869302	107	bp
amine catabolic process	0.771481	0.914962	-0.324027	-0.770274	15	bp
aorta development	0.772477	0.914962	-0.258017	-0.825633	59	bp
arf protein signal transduction	0.772727	0.914962	-0.299085	-0.785819	22	bp
collagen catabolic process	0.772321	0.914962	0.283306	0.816186	31	bp
peptidyl threonine dephosphorylation	0.772627	0.914962	0.304628	0.773294	18	bp
phosphatidic acid metabolic process	0.770758	0.914962	-0.284276	-0.816948	34	bp
phospholipid metabolic process	0.771186	0.914962	-0.221931	-0.904594	342	bp
response to nicotine	0.771812	0.914962	0.264239	0.809798	40	bp
inflammasome complex	0.771739	0.914962	-0.323007	-0.782443	16	cc
transcription elongation factor complex	0.771062	0.914962	-0.268455	-0.823231	46	cc
fibronectin binding	0.771167	0.914962	0.28682	0.795262	27	mf
lipid transporter activity	0.772313	0.914962	-0.236681	-0.876915	154	mf
transferase activity transferring one carbon groups	0.772727	0.914962	0.224833	0.892322	202	mf
negative regulation of autophagosome assembly	0.773309	0.915239	-0.322215	-0.765965	15	bp
regulation of muscle adaptation	0.773218	0.915239	0.247496	0.859343	76	bp
vascular associated smooth muscle cell migration	0.773619	0.915399	-0.291881	-0.796781	26	bp
protein transporter activity	0.774368	0.91608	-0.283861	-0.827069	37	mf
striated muscle cell proliferation	0.775378	0.917069	0.249654	0.85046	68	bp
actin filament depolymerization	0.775735	0.917204	-0.261325	-0.829042	55	bp
phospholipid transport	0.776087	0.917204	0.242258	0.864565	92	bp
regulation of synaptic transmission gabaergic	0.776286	0.917204	0.278912	0.814953	33	bp
dna damage sensor activity	0.776364	0.917204	-0.296401	-0.778769	22	mf
phosphotransferase activity for other substituted phosphate groups	0.776364	0.917204	-0.29674	-0.779659	22	mf
positive regulation of neutrophil migration	0.776596	0.917272	-0.286225	-0.802318	29	bp
regulation of endopeptidase activity	0.776831	0.917344	-0.224502	-0.898546	279	bp
vascular endothelial growth factor receptor signaling pathway	0.777056	0.917404	0.263637	0.849554	52	bp
regulation of mitotic spindle assembly	0.777372	0.917571	-0.298522	-0.79092	23	bp
negative regulation of transmembrane receptor protein serine threonine kinase signaling pathway	0.77757	0.917599	-0.237398	-0.866935	139	bp
positive regulation of nucleotide metabolic process	0.777978	0.917602	-0.281727	-0.809623	34	bp
positive regulation of vasculature development	0.778261	0.917602	0.229688	0.875756	153	bp
postreplication repair	0.777778	0.917602	0.274808	0.814117	36	bp
regulation of camp dependent protein kinase activity	0.778271	0.917602	0.305487	0.784349	19	bp
protein targeting to vacuole	0.778793	0.917852	-0.264409	-0.807764	45	bp
purine containing compound transmembrane transport	0.778966	0.917852	-0.287727	-0.80177	28	bp
type i interferon production	0.779006	0.917852	-0.243124	-0.846501	94	bp
bile acid biosynthetic process	0.779279	0.917969	0.281413	0.803313	30	bp
cartilage development involved in endochondral bone morphogenesis	0.77957	0.918106	-0.281908	-0.794925	30	bp
clathrin dependent endocytosis	0.780702	0.918931	0.261852	0.824702	46	bp
positive regulation of bone resorption	0.780969	0.918931	-0.315473	-0.775237	17	bp
regulation of defense response to bacterium	0.780488	0.918931	0.305012	0.783128	19	bp
acetylgalactosaminyltransferase activity	0.780797	0.918931	-0.283063	-0.804784	32	mf
membrane lipid metabolic process	0.781362	0.919188	-0.22881	-0.873038	192	bp
actin filament severing	0.782222	0.91929	0.312657	0.766664	16	bp
activin receptor signaling pathway	0.782705	0.91929	0.259731	0.802892	41	bp
negative regulation of blood vessel endothelial cell migration	0.782531	0.91929	-0.274487	-0.813214	39	bp
rna templated dna biosynthetic process	0.782418	0.91929	0.250107	0.846645	67	bp
signal transduction involved in regulation of gene expression	0.781938	0.91929	0.296281	0.788891	21	bp
synaptonemal complex organization	0.782847	0.91929	-0.300591	-0.779396	21	bp
mannosidase activity	0.782418	0.91929	0.321005	0.775635	15	mf
protein folding chaperone	0.781659	0.91929	0.255878	0.845632	58	mf
negative regulation of epithelial cell apoptotic process	0.783726	0.919297	0.261331	0.827342	47	bp
pyrimidine containing compound biosynthetic process	0.783242	0.919297	-0.28416	-0.817485	35	bp
pyrimidine containing compound catabolic process	0.783636	0.919297	-0.276194	-0.811009	38	bp
t cell migration	0.783486	0.919297	-0.256502	-0.820784	59	bp
water soluble vitamin metabolic process	0.78355	0.919297	0.253472	0.836912	57	bp
positive regulation of lymphocyte activation	0.784014	0.919374	-0.222045	-0.892564	295	bp
xenobiotic transport	0.784141	0.919374	0.258446	0.802793	43	bp
developmental induction	0.78442	0.919479	-0.282666	-0.803655	32	bp
inflammasome complex assembly	0.78458	0.919479	0.273118	0.809112	36	bp
cerebral cortex radially oriented cell migration	0.785714	0.919727	0.275078	0.809658	34	bp
positive regulation of mitotic cell cycle phase transition	0.785448	0.919727	-0.247616	-0.851573	87	bp
regulation of calcium ion import	0.785841	0.919727	-0.287591	-0.795381	27	bp
regulation of proteasomal ubiquitin dependent protein catabolic process	0.785047	0.919727	-0.237614	-0.862456	134	bp
ventricular septum morphogenesis	0.785235	0.919727	0.262115	0.80329	40	bp
catenin complex	0.785714	0.919727	0.276052	0.795288	31	cc
rna polymerase ii general transcription initiation factor activity	0.786096	0.919822	-0.27384	-0.811297	39	mf
regulation of fibrinolysis	0.786667	0.920285	0.312082	0.765253	16	bp
oxygen binding	0.787004	0.920474	-0.280128	-0.805028	34	mf
polysome	0.787281	0.920594	0.25051	0.846462	66	cc
regulation of protein sumoylation	0.787611	0.920775	0.296037	0.794432	22	bp
mitotic sister chromatid separation	0.78821	0.92127	0.25335	0.837278	58	bp
negative regulation of extrinsic apoptotic signaling pathway	0.788991	0.92167	-0.241672	-0.84086	93	bp
positive regulation of alpha beta t cell proliferation	0.788889	0.92167	0.286072	0.778877	24	bp
regulation of protein localization to nucleus	0.789077	0.92167	-0.239776	-0.862977	130	bp
hematopoietic stem cell differentiation	0.790287	0.921781	0.272538	0.806709	35	bp
lymphoid progenitor cell differentiation	0.790749	0.921781	0.286625	0.776814	23	bp
negative regulation of steroid metabolic process	0.790749	0.921781	0.285093	0.772662	23	bp
positive regulation of cell cycle g1 s phase transition	0.790393	0.921781	0.252571	0.834704	58	bp
positive regulation of cytokine production involved in inflammatory response	0.790749	0.921781	0.287984	0.780498	23	bp
regulation of lymphocyte chemotaxis	0.789474	0.921781	-0.303938	-0.763538	19	bp
regulation of mrna splicing via spliceosome	0.790353	0.921781	-0.24254	-0.846729	100	bp
tongue development	0.789855	0.921781	-0.317133	-0.768215	16	bp
endopeptidase regulator activity	0.789773	0.921781	-0.240477	-0.86299	128	mf
negative regulation of interleukin 12 production	0.793258	0.922867	0.308073	0.766062	17	bp
n glycan processing	0.792411	0.922867	0.295705	0.773426	20	bp
protein k63 linked ubiquitination	0.792208	0.922867	-0.257481	-0.814391	56	bp
regulation of chromosome organization	0.792363	0.922867	0.2217	0.893728	236	bp
viral process	0.792079	0.922867	0.216551	0.912438	383	bp
complex of collagen trimers	0.792952	0.922867	0.294398	0.783876	21	cc
acetyltransferase activity	0.793177	0.922867	0.240895	0.859146	89	mf
alkali metal ion binding	0.793258	0.922867	0.307988	0.76585	17	mf
organic anion transmembrane transporter activity	0.792982	0.922867	-0.225807	-0.878039	213	mf
positive regulation of amyloid precursor protein catabolic process	0.793796	0.923287	-0.291249	-0.77165	23	bp
negative regulation of glucose transmembrane transport	0.794171	0.923316	-0.312011	-0.769317	18	bp
spindle midzone	0.794171	0.923316	-0.279706	-0.804673	35	cc
peptide cross linking	0.79562	0.924275	-0.290039	-0.768444	23	bp
regulation of cardiac muscle cell action potential	0.795699	0.924275	-0.279968	-0.789453	30	bp
immunoglobulin binding	0.795506	0.924275	0.307052	0.763523	17	mf
pentosyltransferase activity	0.795203	0.924275	-0.259783	-0.809461	50	mf
rrna transcription	0.796029	0.924455	-0.278389	-0.787111	31	bp
regulation of t cell mediated cytotoxicity	0.796421	0.924705	0.257714	0.796064	42	bp
negative regulation of amide metabolic process	0.798165	0.926527	0.22472	0.893895	208	bp
sulfur compound transport	0.798701	0.926944	0.260611	0.839803	52	bp
regulation of rrna processing	0.798903	0.926974	-0.319171	-0.758729	15	bp
nucleoside monophosphate biosynthetic process	0.799639	0.927624	-0.273224	-0.796077	37	bp
positive regulation of pathway restricted smad protein phosphorylation	0.800439	0.927739	0.256022	0.806342	46	bp
regeneration	0.800443	0.927739	0.227962	0.883129	170	bp
regulation of neural precursor cell proliferation	0.800434	0.927739	0.241877	0.849315	82	bp
protein phosphatase binding	0.8	0.927739	-0.235803	-0.855884	134	mf
negative regulation of protein localization to cell periphery	0.800895	0.928057	0.282449	0.776773	25	bp
regulation of translation in response to stress	0.801095	0.928085	-0.291305	-0.755319	21	bp
centromere complex assembly	0.80177	0.928113	-0.283673	-0.784544	27	bp
endoplasmic reticulum to cytosol transport	0.80177	0.928113	-0.28369	-0.78459	27	bp
regulation of t cell migration	0.802178	0.928113	-0.268465	-0.800585	41	bp
methyltransferase complex	0.801724	0.928113	0.23914	0.851576	88	cc
protein phosphorylated amino acid binding	0.801852	0.928113	-0.259511	-0.820253	57	mf
ubiquitin like protein ligase activity	0.80203	0.928113	-0.220328	-0.886872	294	mf
membrane biogenesis	0.802632	0.92823	0.250547	0.837364	63	bp
positive regulation of peptidase activity	0.802536	0.92823	-0.231378	-0.870778	169	bp
autophagosome organization	0.80292	0.928359	-0.239473	-0.848941	108	bp
negative regulation of ubiquitin protein transferase activity	0.803097	0.928361	0.28747	0.771444	22	bp
adaptation of signaling pathway	0.804745	0.928507	-0.289947	-0.751798	21	bp
mitotic spindle assembly	0.804255	0.928507	0.245236	0.842574	71	bp
negative regulation of histone acetylation	0.804396	0.928507	0.3095	0.747837	15	bp
regulation of feeding behavior	0.804745	0.928507	-0.288182	-0.763524	23	bp
sphingolipid catabolic process	0.804989	0.928507	0.280744	0.773269	26	bp
telomere maintenance via telomere lengthening	0.804721	0.928507	0.243371	0.842431	75	bp
xenobiotic catabolic process	0.804745	0.928507	-0.29058	-0.753439	21	bp
cullin ring ubiquitin ligase complex	0.804029	0.928507	-0.230862	-0.8637	164	cc
endonuclease complex	0.804989	0.928507	0.268648	0.795869	36	cc
ino80 type complex	0.804989	0.928507	0.28062	0.77293	26	cc
cytosolic transport	0.805455	0.928841	-0.229526	-0.862198	167	bp
poly a binding	0.805704	0.928925	-0.283254	-0.773231	26	mf
homeostasis of number of cells	0.806228	0.929123	-0.223201	-0.890537	271	bp
protein transport to vacuole involved in ubiquitin dependent protein catabolic process via the multivesicular body sorting pathway	0.806216	0.929123	-0.316754	-0.752984	15	bp
mhc class ii biosynthetic process	0.806922	0.929625	-0.310183	-0.764811	18	bp
kinesin complex	0.807018	0.929625	0.254043	0.80011	46	cc
vascular associated smooth muscle cell proliferation	0.807273	0.929715	-0.250757	-0.82085	65	bp
photoreceptor cell maintenance	0.807623	0.929915	-0.267291	-0.797084	41	bp
gastric acid secretion	0.808044	0.930196	-0.316034	-0.751273	15	bp
negative regulation of cell cell adhesion	0.808318	0.930281	-0.228395	-0.862233	171	bp
snrna binding	0.808471	0.930281	-0.258668	-0.801302	48	mf
cellular component maintenance	0.808791	0.930374	0.245883	0.832345	67	bp
regulation of leukocyte chemotaxis	0.808905	0.930374	-0.239975	-0.844568	106	bp
establishment or maintenance of cell polarity	0.809091	0.930384	0.223091	0.893394	219	bp
pigment granule organization	0.809269	0.930385	-0.268642	-0.795896	39	bp
homologous chromosome segregation	0.809524	0.930475	0.25898	0.834546	52	bp
endolysosomal toll like receptor signaling pathway	0.810155	0.93059	0.267565	0.79199	35	bp
negative regulation of transforming growth factor beta receptor signaling pathway	0.810056	0.93059	-0.24242	-0.835626	90	bp
renal sodium excretion	0.810155	0.93059	0.297579	0.7554	18	bp
chromosome separation	0.811159	0.931038	0.241371	0.835509	75	bp
positive regulation of response to external stimulus	0.811024	0.931038	0.214929	0.927876	499	bp
positive regulation of substrate adhesion dependent cell spreading	0.810811	0.931038	-0.267212	-0.795546	40	bp
regulation of bicellular tight junction assembly	0.811252	0.931038	-0.29918	-0.751586	19	bp
actin filament bundle	0.811441	0.931051	0.243138	0.834353	70	cc
regulation of cellular response to vascular endothelial growth factor stimulus	0.812044	0.931379	-0.283275	-0.750525	23	bp
regulation of digestive system process	0.812081	0.931379	0.268287	0.78391	33	bp
mrna 3 utr binding	0.813559	0.932872	-0.238904	-0.850212	119	mf
negative regulation of oxidoreductase activity	0.813869	0.933023	-0.282607	-0.748753	23	bp
dna dealkylation	0.815884	0.933707	-0.274327	-0.775626	31	bp
histone h2a acetylation	0.815693	0.933707	-0.281064	-0.744666	23	bp
negative regulation of cytokine production involved in immune response	0.815884	0.933707	-0.27391	-0.774447	31	bp
positive regulation of neuron migration	0.815081	0.933707	-0.304881	-0.749209	17	bp
positive regulation of osteoclast differentiation	0.814882	0.933707	-0.297759	-0.748017	19	bp
positive regulation of protein modification by small protein conjugation or removal	0.815443	0.933707	-0.237325	-0.851826	127	bp
basement membrane	0.815157	0.933707	-0.244419	-0.833181	82	cc
ubiquitin like protein transferase activity	0.815182	0.933707	-0.218132	-0.9024	412	mf
negative regulation of dna repair	0.816327	0.933807	0.271406	0.760031	28	bp
cul3 ring ubiquitin ligase complex	0.816327	0.933807	0.265421	0.786308	36	cc
protein localization to chromosome	0.817204	0.934607	0.238499	0.849729	90	bp
negative regulation of stem cell population maintenance	0.817778	0.93506	0.280608	0.764	24	bp
membrane protein proteolysis	0.818182	0.935319	0.247665	0.817738	57	bp
parasympathetic nervous system development	0.818841	0.935862	-0.309548	-0.749841	16	bp
phospholipid homeostasis	0.819013	0.935862	-0.312232	-0.742235	15	bp
dorsal ventral neural tube patterning	0.819495	0.936006	-0.292633	-0.748396	20	bp
nucleobase metabolic process	0.819495	0.936006	-0.269172	-0.78427	37	bp
regulation of animal organ formation	0.81982	0.936174	-0.281776	-0.760948	25	bp
vascular associated smooth muscle cell differentiation	0.82	0.936177	0.271013	0.785444	32	bp
anoikis	0.821429	0.936551	0.267132	0.769589	31	bp
detection of external biotic stimulus	0.821494	0.936551	-0.301925	-0.744449	18	bp
er nucleus signaling pathway	0.821978	0.936551	0.253465	0.793806	45	bp
hematopoietic progenitor cell differentiation	0.820896	0.936551	-0.238894	-0.85395	122	bp
metanephric renal vesicle morphogenesis	0.821978	0.936551	0.300283	0.725566	15	bp
neutrophil mediated immunity	0.822222	0.936551	0.269285	0.780437	32	bp
outflow tract morphogenesis	0.820896	0.936551	-0.243332	-0.815771	75	bp
regulatory ncrna 3 end processing	0.821494	0.936551	-0.30334	-0.747937	18	bp
sphingolipid biosynthetic process	0.820961	0.936551	0.237341	0.859977	101	bp
protein phosphatase type 2a complex	0.822464	0.936551	-0.308642	-0.747647	16	cc
oxidoreductase activity acting on the ch nh2 group of donors oxygen as acceptor	0.822464	0.936551	-0.30882	-0.748078	16	mf
ubiquitin like protein peptidase activity	0.821586	0.936551	0.235078	0.856737	108	mf
regulation of peptidase activity	0.822816	0.936749	0.214511	0.895209	342	bp
positive regulation of b cell mediated immunity	0.823105	0.936876	-0.272151	-0.782104	34	bp
pyrimidine nucleoside triphosphate biosynthetic process	0.823315	0.936913	-0.300652	-0.74131	18	bp
positive regulation of cell adhesion	0.823723	0.937174	-0.215679	-0.897587	437	bp
bile acid transmembrane transporter activity	0.824057	0.937352	-0.302111	-0.742402	17	mf
regulation of lymphocyte differentiation	0.824324	0.937453	0.221988	0.875745	194	bp
pyrimidine containing compound metabolic process	0.824723	0.937704	-0.243808	-0.829045	81	bp
head morphogenesis	0.825607	0.938506	0.262922	0.778246	35	bp
lamellipodium	0.825853	0.938583	-0.224327	-0.858747	198	cc
activation of cysteine type endopeptidase activity involved in apoptotic process	0.827214	0.939538	0.240929	0.827926	73	bp
cytokine mediated signaling pathway	0.827243	0.939538	-0.217185	-0.895699	405	bp
negative regulation of neural precursor cell proliferation	0.827273	0.939538	-0.281371	-0.739278	22	bp
negative regulation of response to endoplasmic reticulum stress	0.827586	0.939538	-0.262993	-0.784268	41	bp
positive regulation of cytokinesis	0.827434	0.939538	0.258886	0.781484	38	bp
regulation of mast cell activation involved in immune response	0.827957	0.939756	-0.272894	-0.769506	30	bp
mesenchymal cell differentiation	0.828671	0.939935	-0.223036	-0.874884	234	bp
positive regulation by host of viral process	0.82852	0.939935	-0.289542	-0.74049	20	bp
regulation of defense response to virus	0.828678	0.939935	-0.248113	-0.81554	69	bp
regulation of keratinocyte proliferation	0.828829	0.939935	-0.260898	-0.786265	42	bp
positive regulation of protein localization to cell periphery	0.829091	0.940029	-0.247373	-0.809771	65	bp
negative regulation of nuclear division	0.829694	0.940308	0.246478	0.822926	60	bp
spindle localization	0.829694	0.940308	0.25196	0.823179	55	bp
branch elongation of an epithelium	0.829982	0.940431	-0.30873	-0.73391	15	bp
signaling receptor inhibitor activity	0.830396	0.940699	0.27428	0.743358	23	mf
anterior posterior axis specification	0.832442	0.940923	-0.262843	-0.778717	39	bp
ceramide biosynthetic process	0.832609	0.940923	0.247068	0.826359	62	bp
ceramide transport	0.831239	0.940923	-0.298912	-0.734541	17	bp
fc gamma receptor signaling pathway	0.832432	0.940923	-0.274247	-0.784337	33	bp
lipoprotein catabolic process	0.831522	0.940923	-0.305801	-0.740764	16	bp
microvillus organization	0.831081	0.940923	0.269565	0.769493	30	bp
negative regulation of viral life cycle	0.832599	0.940923	0.284996	0.758844	21	bp
protein autophosphorylation	0.83274	0.940923	-0.223227	-0.869064	219	bp
retinal metabolic process	0.832423	0.940923	-0.298507	-0.736022	18	bp
rna 5 end processing	0.832117	0.940923	-0.284869	-0.738631	21	bp
spliceosomal tri snrnp complex assembly	0.831522	0.940923	-0.305682	-0.740476	16	bp
toxin transport	0.832727	0.940923	-0.264708	-0.777282	38	bp
chronic inflammatory response	0.833333	0.941391	-0.305238	-0.7394	16	bp
positive regulation of brown fat cell differentiation	0.833638	0.941533	-0.306407	-0.728386	15	bp
positive regulation of defense response to virus by host	0.834234	0.942004	-0.27861	-0.752399	25	bp
animal organ regeneration	0.834783	0.942219	0.246773	0.825372	62	bp
mammary gland epithelium development	0.834783	0.942219	0.246885	0.825747	62	bp
acrosome assembly	0.83592	0.942792	0.289531	0.74338	19	bp
dna templated transcription termination	0.83592	0.942792	0.28879	0.741479	19	bp
endoplasmic reticulum calcium ion homeostasis	0.836007	0.942792	-0.27649	-0.754768	26	bp
regulation of mast cell activation	0.836007	0.942792	-0.262254	-0.77697	39	bp
regulation of cell morphogenesis	0.836842	0.943532	-0.222048	-0.870846	233	bp
pyrimidine nucleobase metabolic process	0.837054	0.943568	0.285417	0.746519	20	bp
cellular carbohydrate biosynthetic process	0.837294	0.943637	-0.247555	-0.812968	67	bp
positive regulation of signal transduction by p53 class mediator	0.837838	0.944048	0.268524	0.766522	30	bp
homologous chromosome pairing at meiosis	0.838137	0.944183	0.250767	0.775182	41	bp
negative regulation of cell killing	0.838768	0.944691	-0.279666	-0.746885	24	bp
cytokine receptor activity	0.839323	0.945115	0.234313	0.825704	80	mf
rrna modification	0.83964	0.945268	-0.269477	-0.770695	33	bp
sequestering of triglyceride	0.840449	0.945805	0.297749	0.74039	17	bp
ubiquitin ligase complex	0.840476	0.945805	0.214189	0.884398	290	cc
exogenous protein binding	0.841202	0.946419	0.239188	0.827953	75	mf
microtubule bundle formation	0.841418	0.94646	-0.235375	-0.820378	99	bp
rna 3 end processing	0.841621	0.946486	-0.23084	-0.803732	94	bp
regulation of glial cell proliferation	0.841818	0.946506	-0.262889	-0.771941	38	bp
blastocyst development	0.842884	0.946576	-0.234161	-0.825542	107	bp
negative regulation of muscle contraction	0.84296	0.946576	-0.285428	-0.729969	20	bp
neuronal stem cell population maintenance	0.84292	0.946576	0.278668	0.747822	22	bp
regulation of bone mineralization	0.842553	0.946576	0.239781	0.823832	71	bp
rna methylation	0.842202	0.946576	-0.236655	-0.811795	84	bp
racemase and epimerase activity	0.842697	0.946576	0.297076	0.738717	17	mf
positive regulation of oligodendrocyte differentiation	0.843243	0.946692	-0.276245	-0.746011	25	bp
bmp binding	0.843806	0.947122	-0.295818	-0.726939	17	mf
complement activation classical pathway	0.845045	0.947583	-0.276037	-0.74545	25	bp
negative regulation of cardiac muscle tissue growth	0.846018	0.947583	-0.272275	-0.753022	27	bp
positive regulation of cell adhesion mediated by integrin	0.845815	0.947583	0.280886	0.7479	21	bp
regulation of excretion	0.845735	0.947583	-0.292931	-0.735889	19	bp
regulation of protein localization to plasma membrane	0.844991	0.947583	-0.234548	-0.813867	97	bp
regulation of vasculature development	0.844444	0.947583	-0.217853	-0.868952	265	bp
trophectodermal cell differentiation	0.846014	0.947583	-0.302071	-0.731728	16	bp
vasodilation	0.845045	0.947583	-0.257668	-0.767132	40	bp
glycoprotein complex	0.845815	0.947583	0.28052	0.746924	21	cc
metallocarboxypeptidase activity	0.845805	0.947583	0.2702	0.744229	26	mf
response to growth hormone	0.846682	0.948125	0.269883	0.748302	27	bp
bone mineralization	0.847273	0.948383	-0.230365	-0.817792	110	bp
neuron fate commitment	0.847162	0.948383	0.24857	0.812103	55	bp
regulation of myelination	0.847966	0.948957	0.248367	0.786298	47	bp
protein localization to phagophore assembly site	0.848889	0.949788	0.290203	0.711606	16	bp
myeloid leukocyte activation	0.850352	0.951223	-0.219814	-0.852695	212	bp
mrna cleavage	0.850638	0.95134	-0.292655	-0.721592	18	bp
regulation of transcription involved in g1 s transition of mitotic cell cycle	0.850909	0.951441	-0.274131	-0.720256	22	bp
positive regulation of macroautophagy	0.851504	0.951904	-0.247394	-0.81596	71	bp
amino sugar metabolic process	0.852608	0.952072	0.253561	0.768289	39	bp
arachidonic acid secretion	0.853982	0.952072	0.272816	0.732118	22	bp
cartilage condensation	0.852747	0.952072	0.290507	0.701944	15	bp
negative regulation of lymphocyte activation	0.853191	0.952072	0.223689	0.846876	141	bp
negative regulation of protein serine threonine kinase activity	0.854626	0.952072	0.230505	0.840069	108	bp
negative regulation of signal transduction in absence of ligand	0.854911	0.952072	0.261122	0.768577	34	bp
negative regulation of viral process	0.854077	0.952072	0.237956	0.823687	75	bp
nucleotide transmembrane transport	0.854015	0.952072	-0.279391	-0.724427	21	bp
regulation of hematopoietic stem cell differentiation	0.852783	0.952072	-0.293479	-0.721192	17	bp
regulation of hemopoiesis	0.853288	0.952072	-0.215747	-0.883036	366	bp
regulation of neutrophil chemotaxis	0.853047	0.952072	-0.267139	-0.753278	30	bp
ribonucleoside monophosphate biosynthetic process	0.853047	0.952072	-0.267201	-0.753454	30	bp
skeletal muscle adaptation	0.854809	0.952072	-0.290684	-0.730244	19	bp
brush border membrane	0.854348	0.952072	0.246998	0.790127	50	cc
calcium release channel activity	0.854578	0.952072	-0.292665	-0.719191	17	mf
hydrolase activity acting on carbon nitrogen but not peptide bonds	0.854031	0.952072	0.224584	0.833506	116	mf
phospholipase a2 activity	0.854626	0.952072	0.270291	0.732545	23	mf
rna polymerase ii core promoter sequence specific dna binding	0.853261	0.952072	-0.298048	-0.721984	16	mf
adenylate cyclase activating adrenergic receptor signaling pathway	0.855556	0.952252	0.271446	0.739055	24	bp
autonomic nervous system development	0.855615	0.952252	-0.259241	-0.768044	39	bp
toll like receptor 2 signaling pathway	0.855556	0.952252	0.286885	0.703469	16	bp
nucleobase biosynthetic process	0.856624	0.953173	-0.289497	-0.727262	19	bp
meiosis ii cell cycle process	0.857143	0.953429	0.289053	0.698432	15	bp
phototransduction	0.857398	0.953429	-0.258486	-0.765807	39	bp
polarized epithelial cell differentiation	0.857398	0.953429	-0.269546	-0.73581	26	bp
neural tube development	0.858093	0.953799	0.21983	0.840153	158	bp
regulation of defense response to virus by host	0.857923	0.953799	-0.265906	-0.764973	35	bp
coronary vasculature morphogenesis	0.858696	0.953856	-0.296972	-0.719378	16	bp
glycerophospholipid catabolic process	0.858696	0.953856	-0.2635	-0.749164	32	bp
polyamine biosynthetic process	0.859232	0.953856	-0.297363	-0.706889	15	bp
post golgi vesicle mediated transport	0.858974	0.953856	0.230504	0.835533	98	bp
dynein intermediate chain binding	0.858696	0.953856	-0.263406	-0.748897	32	mf
nucleobase containing compound kinase activity	0.85906	0.953856	0.248403	0.767303	42	mf
positive regulation of interleukin 17 production	0.859489	0.95394	-0.278465	-0.722025	21	bp
phototransduction visible light	0.86	0.954105	0.284431	0.697452	16	bp
positive regulation of t cell migration	0.859929	0.954105	-0.268099	-0.75151	29	bp
copper ion homeostasis	0.861759	0.954914	-0.290033	-0.712723	17	bp
phosphatidylserine metabolic process	0.861818	0.954914	-0.268222	-0.704731	22	bp
protein targeting to peroxisome	0.861011	0.954914	-0.280292	-0.716832	20	bp
rna phosphodiester bond hydrolysis endonucleolytic	0.861771	0.954914	0.235576	0.817958	76	bp
lamellipodium membrane	0.861818	0.954914	-0.267296	-0.702298	22	cc
microvillus	0.861771	0.954914	0.23094	0.814238	83	cc
positive regulation of endothelial cell migration	0.862709	0.955297	-0.230593	-0.811549	106	bp
post translational protein modification	0.862709	0.955297	-0.237945	-0.795953	73	bp
response to uv b	0.862528	0.955297	0.279108	0.716619	19	bp
lactation	0.863535	0.955609	0.254768	0.744406	33	bp
regulation of membrane protein ectodomain proteolysis	0.863436	0.955609	0.268809	0.728529	23	bp
retina vasculature development in camera type eye	0.863388	0.955609	-0.290218	-0.715582	18	bp
forelimb morphogenesis	0.863799	0.955701	-0.265452	-0.748521	30	bp
coronary vasculature development	0.865639	0.956738	0.245186	0.761604	43	bp
morphogenesis of embryonic epithelium	0.865217	0.956738	0.222714	0.844322	147	bp
positive regulation of fibroblast proliferation	0.865562	0.956738	-0.245261	-0.75977	48	bp
regulation of immune effector process	0.865646	0.956738	-0.215642	-0.875649	324	bp
regulation of lipid catabolic process	0.865217	0.956738	0.24398	0.780473	50	bp
branching involved in mammary gland duct morphogenesis	0.866426	0.956927	-0.279164	-0.713949	20	bp
ceramide catabolic process	0.866545	0.956927	-0.291498	-0.692945	15	bp
morphogenesis of an epithelial bud	0.866545	0.956927	-0.290382	-0.690294	15	bp
positive regulation of telomerase activity	0.866426	0.956927	-0.261374	-0.751134	34	bp
positive regulation of cardiac muscle cell proliferation	0.867257	0.957512	0.270021	0.724617	22	bp
regulation of clathrin dependent endocytosis	0.86755	0.957635	0.279682	0.70997	18	bp
negative regulation of tumor necrosis factor superfamily cytokine production	0.867965	0.957893	0.240163	0.792966	57	bp
positive regulation of telomere maintenance via telomere lengthening	0.868304	0.958065	0.252366	0.754223	37	bp
oogenesis	0.868668	0.958266	-0.235172	-0.790709	78	bp
positive t cell selection	0.869757	0.959267	0.254497	0.753306	35	bp
b cell apoptotic process	0.870246	0.959605	0.263463	0.724558	25	bp
biomineral tissue development	0.870849	0.959867	-0.227148	-0.83728	148	bp
epidermal growth factor receptor binding	0.870796	0.959867	-0.265014	-0.73294	27	mf
regulation of cholesterol biosynthetic process	0.871143	0.959991	-0.285549	-0.717343	19	bp
renal filtration	0.871377	0.960047	-0.26839	-0.71677	24	bp
ubiquitin protein transferase regulator activity	0.871681	0.960182	0.266732	0.715792	22	mf
mannosylation	0.872483	0.960663	0.252351	0.737345	33	bp
sterol metabolic process	0.87234	0.960663	0.220103	0.836133	133	bp
defense response to gram positive bacterium	0.873085	0.960723	0.241601	0.805165	61	bp
negative regulation of actin filament depolymerization	0.872958	0.960723	-0.255431	-0.761717	41	bp
negative regulation of kinase activity	0.872792	0.960723	-0.217755	-0.845733	215	bp
maturation of 5 8s rrna from tricistronic rrna transcript ssu rrna 5 8s rrna lsu rrna	0.875676	0.960782	-0.264758	-0.71499	25	bp
negative regulation of cell migration involved in sprouting angiogenesis	0.875451	0.960782	-0.275601	-0.704835	20	bp
negative regulation of chromosome organization	0.875536	0.960782	0.231928	0.823196	87	bp
negative regulation of mapk cascade	0.875	0.960782	-0.22436	-0.833654	159	bp
negative regulation of peptidyl tyrosine phosphorylation	0.874074	0.960782	-0.244017	-0.76475	52	bp
peptidyl proline modification	0.873874	0.960782	-0.251079	-0.747513	40	bp
protein palmitoylation	0.875	0.960782	-0.256167	-0.728314	32	bp
purine deoxyribonucleotide metabolic process	0.875	0.960782	-0.291738	-0.706698	16	bp
regulation of b cell apoptotic process	0.873614	0.960782	0.277655	0.712888	19	bp
regulation of muscle organ development	0.873333	0.960782	0.281575	0.690447	16	bp
ventral spinal cord development	0.873894	0.960782	0.25128	0.758524	38	bp
extrinsic component of cytoplasmic side of plasma membrane	0.875696	0.960782	-0.233	-0.784206	76	cc
hexosyltransferase activity	0.875458	0.960782	-0.223732	-0.837025	164	mf
metallopeptidase activity	0.874327	0.960782	-0.220508	-0.835693	177	mf
cell proliferation in forebrain	0.876652	0.96083	0.270462	0.720144	21	bp
placenta development	0.876404	0.96083	-0.227002	-0.827996	138	bp
positive regulation of cell substrate adhesion	0.876155	0.96083	-0.227037	-0.807526	114	bp
trachea development	0.876138	0.96083	-0.287683	-0.709334	18	bp
protein phosphatase 1 binding	0.876652	0.96083	0.269626	0.717917	21	mf
b cell mediated immunity	0.878957	0.961018	-0.227814	-0.818419	126	bp
fibrinolysis	0.877232	0.961018	0.272882	0.713733	20	bp
interleukin 8 production	0.87905	0.961018	0.231323	0.803189	76	bp
lipid droplet organization	0.879928	0.961018	-0.262022	-0.738851	30	bp
negative regulation of leukocyte chemotaxis	0.877514	0.961018	-0.284313	-0.675865	15	bp
negative regulation of translational initiation	0.878049	0.961018	0.276695	0.710423	19	bp
neuroepithelial cell differentiation	0.879928	0.961018	-0.262147	-0.739203	30	bp
neuromuscular junction development	0.878505	0.961018	-0.24475	-0.751419	47	bp
positive regulation of mesenchymal cell proliferation	0.878855	0.961018	0.262992	0.712764	23	bp
positive regulation of neuron death	0.878723	0.961018	0.231615	0.820876	86	bp
regulation of cell substrate adhesion	0.879928	0.961018	-0.221265	-0.847826	201	bp
regulation of erbb signaling pathway	0.879406	0.961018	-0.235032	-0.786208	73	bp
regulation of leukocyte differentiation	0.879902	0.961018	0.212361	0.873641	291	bp
selective autophagy	0.87782	0.961018	-0.231243	-0.793408	86	bp
store operated calcium entry	0.878587	0.961018	0.277568	0.704604	18	bp
vascular endothelial growth factor production	0.87796	0.961018	-0.262951	-0.756472	35	bp
dopamine receptor binding	0.879342	0.961018	-0.283239	-0.673313	15	mf
specification of symmetry	0.88015	0.96106	-0.226583	-0.809007	121	bp
positive regulation of epithelial cell migration	0.880734	0.961498	-0.225737	-0.833105	149	bp
male meiosis i	0.881057	0.961652	0.262469	0.711348	23	bp
inner ear morphogenesis	0.881974	0.962453	0.229989	0.816312	87	bp
erythrocyte maturation	0.882998	0.962595	-0.281046	-0.668099	15	bp
interleukin 17 production	0.882883	0.962595	-0.25943	-0.741962	33	bp
negative regulation of response to wounding	0.882682	0.962595	-0.231613	-0.780311	77	bp
positive regulation of membrane protein ectodomain proteolysis	0.882998	0.962595	-0.281556	-0.669313	15	bp
small ribosomal subunit	0.883019	0.962595	-0.239248	-0.785195	70	cc
positive regulation of cell cycle g2 m phase transition	0.883513	0.962734	-0.260294	-0.733976	30	bp
response to prostaglandin	0.883513	0.962734	-0.260129	-0.733512	30	bp
autophagy of nucleus	0.883848	0.9629	-0.282018	-0.708472	19	bp
modulation by host of viral genome replication	0.884701	0.963013	0.27383	0.703067	19	bp
negative regulation of cell substrate adhesion	0.885529	0.963013	0.239437	0.787077	56	bp
negative regulation of transferase activity	0.885813	0.963013	-0.213365	-0.846502	254	bp
positive regulation of g1 s transition of mitotic cell cycle	0.885965	0.963013	0.239835	0.755361	46	bp
positive regulation of hemopoiesis	0.884187	0.963013	0.218754	0.849532	171	bp
relaxation of cardiac muscle	0.885099	0.963013	-0.280465	-0.68921	17	bp
t helper 1 cell differentiation	0.884477	0.963013	-0.274184	-0.701212	20	bp
dynein light intermediate chain binding	0.885584	0.963013	0.258163	0.715804	27	mf
nuclear receptor activity	0.885714	0.963013	0.241976	0.757825	45	mf
phosphatidylinositol kinase activity	0.885099	0.963013	-0.281758	-0.692388	17	mf
protein serine threonine tyrosine kinase activity	0.885036	0.963013	-0.247185	-0.748869	43	mf
hair follicle maturation	0.886654	0.963365	-0.279885	-0.665338	15	bp
regulatory ncrna processing	0.886654	0.963365	-0.23996	-0.788026	67	bp
nuclear transcribed mrna catabolic process exonucleolytic	0.88764	0.963441	0.281011	0.698768	17	bp
regulation of amyloid beta clearance	0.88764	0.963441	0.281476	0.699924	17	bp
regulation of cell killing	0.886994	0.963441	0.226393	0.807424	89	bp
t helper cell lineage commitment	0.88764	0.963441	0.280413	0.697281	17	bp
actin binding	0.887603	0.963441	-0.211906	-0.875992	411	mf
pyrimidine nucleoside triphosphate metabolic process	0.888686	0.96398	-0.259706	-0.68808	23	bp
response to misfolded protein	0.888686	0.96398	-0.259801	-0.68833	23	bp
phospholipid transporter activity	0.888646	0.96398	0.235553	0.786451	60	mf
regulation of humoral immune response	0.888889	0.964001	-0.26072	-0.750053	35	bp
positive regulation of neuroblast proliferation	0.889483	0.964447	-0.257635	-0.717917	28	bp
endoplasmic reticulum unfolded protein response	0.889849	0.964645	0.232024	0.797325	73	bp
negative regulation of innate immune response	0.890566	0.965223	-0.237711	-0.78015	70	bp
positive regulation of interferon beta production	0.891156	0.965626	0.244886	0.725475	36	bp
production of molecular mediator involved in inflammatory response	0.891304	0.965626	0.228096	0.801245	81	bp
axoneme assembly	0.892857	0.966497	-0.239391	-0.789564	71	bp
cellular response to molecule of bacterial origin	0.892857	0.966497	-0.221009	-0.838308	182	bp
macrophage migration	0.892532	0.966497	-0.240166	-0.75373	51	bp
negative regulation of lymphocyte mediated immunity	0.893258	0.966497	-0.241463	-0.746746	49	bp
positive regulation of vascular endothelial growth factor production	0.893048	0.966497	-0.258271	-0.705033	26	bp
regulation of actin filament based movement	0.892727	0.966497	-0.25116	-0.737499	38	bp
regulation of t cell mediated immunity	0.893578	0.966497	-0.226619	-0.777367	84	bp
response to interleukin 4	0.893502	0.966497	-0.252747	-0.71461	31	bp
positive regulation of mast cell activation	0.894075	0.966638	-0.27734	-0.681532	17	bp
trabecula morphogenesis	0.893967	0.966638	-0.240772	-0.735554	45	bp
pyrimidine ribonucleoside triphosphate metabolic process	0.894382	0.96677	0.276111	0.686583	17	bp
atrial cardiac muscle tissue development	0.895556	0.967391	0.274216	0.672404	16	bp
regulation of tube size	0.895522	0.967391	-0.223393	-0.798541	122	bp
sphingolipid metabolic process	0.895652	0.967391	0.21646	0.821918	148	bp
pcg protein complex	0.895692	0.967391	0.243142	0.720308	36	cc
connective tissue development	0.895904	0.967422	-0.215983	-0.85105	237	bp
hypothalamus development	0.896552	0.967724	-0.278022	-0.698434	19	bp
regulation of triglyceride metabolic process	0.896396	0.967724	0.25319	0.722749	30	bp
negative regulation of signaling receptor activity	0.897092	0.968108	0.238273	0.736011	42	bp
immunological synapse	0.899099	0.970076	-0.247306	-0.73628	40	cc
chaperone cofactor dependent protein refolding	0.9	0.97053	0.250533	0.726091	32	bp
cranial skeletal system development	0.900442	0.97053	0.236197	0.790373	64	bp
mesenchyme morphogenesis	0.899814	0.97053	-0.239909	-0.758813	56	bp
positive regulation of transcription regulatory region dna binding	0.900181	0.97053	-0.276427	-0.694427	19	bp
regulation of hormone biosynthetic process	0.900362	0.97053	-0.258659	-0.690783	24	bp
regulation of hormone metabolic process	0.900722	0.970633	-0.253406	-0.738335	37	bp
regulation of cell matrix adhesion	0.900917	0.970644	-0.223914	-0.794687	112	bp
cell aggregation	0.901124	0.970646	0.274674	0.683011	17	bp
regulation of telomere maintenance	0.901288	0.970646	0.223252	0.809551	99	bp
guanyl nucleotide exchange factor complex	0.903052	0.972347	-0.272106	-0.668669	17	cc
peptidase regulator activity	0.903636	0.972578	-0.219406	-0.824181	167	mf
transferase activity transferring alkyl or aryl other than methyl groups	0.903525	0.972578	-0.23894	-0.755749	56	mf
axonemal dynein complex assembly	0.90389	0.972589	0.253908	0.704006	27	bp
cd4 positive alpha beta t cell proliferation	0.904444	0.972589	0.271414	0.665532	16	bp
chondrocyte differentiation involved in endochondral bone morphogenesis	0.905495	0.972589	0.275753	0.666295	15	bp
lymphocyte activation involved in immune response	0.904676	0.972589	-0.217321	-0.823854	179	bp
lymph vessel development	0.905018	0.972589	-0.25439	-0.717328	30	bp
positive regulation of transcription from rna polymerase ii promoter in response to stress	0.905077	0.972589	0.271089	0.688157	18	bp
protein import into peroxisome matrix	0.905495	0.972589	0.276119	0.667178	15	bp
chaperone complex	0.904505	0.972589	-0.245656	-0.73137	40	cc
polysomal ribosome	0.904018	0.972589	0.252691	0.727986	31	cc
long chain fatty acid transporter activity	0.905495	0.972589	0.276066	0.66705	15	mf
liver morphogenesis	0.905797	0.972715	-0.257063	-0.68652	24	bp
aminoglycan metabolic process	0.906077	0.972818	-0.223289	-0.796722	116	bp
regulation of systemic arterial blood pressure by hormone	0.906306	0.972865	-0.251197	-0.718414	33	bp
lipid phosphorylation	0.90942	0.97422	-0.272004	-0.658895	16	bp
morphogenesis of an epithelial sheet	0.908297	0.97422	0.236873	0.773886	55	bp
negative regulation of cytokine production	0.909308	0.97422	0.210478	0.858009	266	bp
negative regulation of nik nf kappab signaling	0.908676	0.97422	0.248395	0.701999	29	bp
negative regulation of peptidyl serine phosphorylation	0.909091	0.97422	-0.249703	-0.695812	28	bp
oxidative demethylation	0.908592	0.97422	-0.271367	-0.64509	15	bp
positive regulation of neuron differentiation	0.908894	0.97422	0.227252	0.797961	82	bp
positive regulation of type ii interferon production	0.908592	0.97422	-0.236435	-0.776449	67	bp
nbaf complex	0.908889	0.97422	0.269319	0.660395	16	cc
aminopeptidase activity	0.908482	0.97422	0.244224	0.72989	37	mf
receptor metabolic process	0.910088	0.974737	0.231454	0.782071	66	bp
cartilage development	0.910714	0.974862	0.214233	0.834492	173	bp
growth hormone receptor signaling pathway	0.910747	0.974862	-0.274664	-0.677231	18	bp
negative regulation of immune effector process	0.910946	0.974862	-0.220054	-0.774457	106	bp
polysaccharide biosynthetic process	0.910909	0.974862	-0.232307	-0.756409	64	bp
polyamine metabolic process	0.911308	0.975052	0.269337	0.691531	19	bp
negative regulation of leukocyte cell cell adhesion	0.912393	0.975816	0.216483	0.808081	121	bp
protein sumoylation	0.912281	0.975816	0.233454	0.780235	63	bp
cell adhesion molecule production	0.913043	0.975916	-0.269481	-0.652783	16	bp
labyrinthine layer morphogenesis	0.912946	0.975916	0.262104	0.685542	20	bp
endosome lumen	0.912946	0.975916	0.241899	0.711999	34	cc
collateral sprouting	0.913832	0.976362	0.246228	0.678199	26	bp
inward rectifier potassium channel activity	0.913832	0.976362	0.243468	0.670599	26	mf
branching involved in salivary gland morphogenesis	0.915162	0.977485	-0.261305	-0.668275	20	bp
actomyosin	0.915254	0.977485	0.224317	0.769764	70	cc
membrane lipid biosynthetic process	0.91573	0.977795	-0.219994	-0.802433	138	bp
gas transport	0.916515	0.978001	-0.266347	-0.669105	19	bp
ire1 mediated unfolded protein response	0.916515	0.978001	-0.266894	-0.670478	19	bp
reflex	0.916515	0.978001	-0.266115	-0.668521	19	bp
response to follicle stimulating hormone	0.916667	0.978001	-0.26545	-0.643019	16	bp
humoral immune response mediated by circulating immunoglobulin	0.918142	0.978743	0.240352	0.725536	38	bp
negative regulation of osteoclast differentiation	0.917563	0.978743	-0.250069	-0.705145	30	bp
positive regulation of focal adhesion assembly	0.918478	0.978743	-0.253604	-0.677281	24	bp
retinol metabolic process	0.918182	0.978743	-0.23465	-0.715984	44	bp
dna replication origin binding	0.917778	0.978743	0.262639	0.644015	16	mf
translation initiation factor binding	0.91844	0.978743	-0.250067	-0.700963	29	mf
cellular response to lipoprotein particle stimulus	0.92	0.978977	0.245379	0.711153	32	bp
mrna splice site selection	0.919854	0.978977	-0.248654	-0.715341	35	bp
myeloid cell development	0.919926	0.978977	-0.225106	-0.75839	77	bp
positive regulation of chromosome separation	0.919908	0.978977	0.249681	0.692286	27	bp
pyrimidine nucleoside metabolic process	0.919643	0.978977	0.259027	0.677494	20	bp
regulation of steroid hormone biosynthetic process	0.92	0.978977	0.260855	0.63964	16	bp
carboxy terminal domain protein kinase complex	0.919101	0.978977	0.260143	0.646878	17	cc
regulation of fibroblast growth factor receptor signaling pathway	0.920213	0.979005	-0.248677	-0.697067	29	bp
cardiac ventricle development	0.921818	0.979723	-0.217477	-0.772039	110	bp
extracellular matrix disassembly	0.921676	0.979723	-0.230879	-0.724586	51	bp
negative regulation of interleukin 1 production	0.9217	0.979723	0.23512	0.720558	40	bp
protein n linked glycosylation via asparagine	0.921533	0.979723	-0.248208	-0.657615	23	bp
phosphatidylcholine transporter activity	0.921676	0.979723	-0.267226	-0.658892	18	mf
negative regulation of cardiac muscle cell proliferation	0.923077	0.979776	0.269574	0.651366	15	bp
negative regulation of coagulation	0.923218	0.979776	-0.234438	-0.716203	45	bp
phosphatidylethanolamine metabolic process	0.922907	0.979776	0.253698	0.675507	21	bp
positive regulation of protein maturation	0.922197	0.979776	0.247807	0.68709	27	bp
regulation of cell fate commitment	0.922902	0.979776	0.229847	0.680921	36	bp
regulation of nucleobase containing compound transport	0.923077	0.979776	0.269272	0.650636	15	bp
t cell chemotaxis	0.922383	0.979776	-0.25932	-0.663198	20	bp
cul2 ring ubiquitin ligase complex	0.923358	0.979776	-0.252428	-0.654515	21	cc
sno s rna metabolic process	0.923596	0.979831	0.259034	0.644119	17	bp
icosanoid secretion	0.925134	0.980559	-0.252422	-0.730249	36	bp
negative regulation of type i interferon production	0.924731	0.980559	-0.247231	-0.697143	30	bp
nucleotide sugar biosynthetic process	0.924596	0.980559	-0.264791	-0.650692	17	bp
positive regulation of stem cell population maintenance	0.92511	0.980559	0.230355	0.715533	43	bp
signaling receptor complex adaptor activity	0.925214	0.980559	0.231533	0.741874	49	mf
cardiac chamber morphogenesis	0.927273	0.981278	-0.215622	-0.765453	110	bp
chondroitin sulfate proteoglycan biosynthetic process	0.927313	0.981278	0.246872	0.669075	23	bp
interleukin 12 production	0.926407	0.981278	0.227158	0.750028	57	bp
methionine metabolic process	0.927536	0.981278	-0.260599	-0.631267	16	bp
negative regulation of glial cell proliferation	0.926667	0.981278	0.25305	0.620503	16	bp
positive regulation of natural killer cell activation	0.927536	0.981278	-0.246566	-0.658486	24	bp
regulation of leukocyte proliferation	0.927944	0.981278	-0.211998	-0.829938	229	bp
semaphorin plexin signaling pathway involved in neuron projection guidance	0.927536	0.981278	-0.260108	-0.63008	16	bp
smooth muscle contraction	0.926966	0.981278	-0.218073	-0.759512	98	bp
cis golgi network	0.92779	0.981278	0.225371	0.749857	59	cc
peptide hormone binding	0.927928	0.981278	-0.238554	-0.718926	42	mf
dorsal ventral pattern formation	0.928726	0.981429	0.219786	0.77491	83	bp
establishment of mitotic spindle localization	0.928571	0.981429	0.236811	0.707735	37	bp
negative regulation of interleukin 6 production	0.928571	0.981429	-0.229632	-0.704178	46	bp
metalloaminopeptidase activity	0.928832	0.981429	-0.24511	-0.649408	23	mf
motile cilium assembly	0.929499	0.981652	-0.232839	-0.736451	56	bp
one carbon metabolic process	0.929515	0.981652	0.244176	0.661769	23	bp
histone kinase activity	0.929603	0.981652	-0.255995	-0.654696	20	mf
negative regulation of viral genome replication	0.930841	0.982762	-0.229337	-0.704099	47	bp
axis elongation	0.931532	0.982937	-0.242623	-0.655213	25	bp
positive regulation of leukocyte degranulation	0.931416	0.982937	0.242544	0.650881	22	bp
regulation of glial cell migration	0.931567	0.982937	0.255067	0.647484	18	bp
chondrocyte development	0.932264	0.98318	-0.243104	-0.677424	28	bp
negative regulation of wound healing	0.932018	0.98318	0.229237	0.766143	63	bp
transmembrane receptor protein serine threonine kinase activity	0.932358	0.98318	-0.265485	-0.631107	15	mf
interleukin 1 production	0.933045	0.983511	0.217786	0.79472	106	bp
phosphate ion homeostasis	0.932971	0.983511	-0.257877	-0.624674	16	bp
endothelial cell apoptotic process	0.933775	0.984082	0.234746	0.748182	51	bp
intestinal epithelial cell differentiation	0.934426	0.984375	-0.262272	-0.646678	18	bp
protein quality control for misfolded or incompletely synthesized proteins	0.93424	0.984375	0.236912	0.652541	26	bp
aminoglycan biosynthetic process	0.935065	0.984727	-0.223115	-0.746344	73	bp
lung alveolus development	0.935135	0.984727	-0.239247	-0.712288	40	bp
dna methylation involved in gamete generation	0.936264	0.98493	0.263811	0.637439	15	bp
morphogenesis of an epithelial fold	0.936131	0.98493	-0.243107	-0.644101	23	bp
placenta blood vessel development	0.935829	0.98493	-0.240152	-0.669197	28	bp
regulation of urine volume	0.936248	0.98493	-0.261927	-0.645826	18	bp
1 phosphatidylinositol binding	0.936015	0.98493	-0.263106	-0.625452	15	mf
ear development	0.936937	0.985196	0.207804	0.819791	194	bp
negative regulation of actin filament bundle assembly	0.936937	0.985196	0.233859	0.667566	30	bp
negative regulation of vascular permeability	0.937079	0.985196	0.251381	0.62509	17	bp
positive regulation of interleukin 12 production	0.938053	0.985647	0.234024	0.706433	38	bp
pyrimidine nucleotide metabolic process	0.938069	0.985647	-0.225656	-0.708193	51	bp
organic cation transmembrane transporter activity	0.938053	0.985647	-0.238912	-0.660751	27	mf
positive regulation of chromosome organization	0.938889	0.986311	-0.210728	-0.741155	104	bp
de novo protein folding	0.940133	0.987116	0.224788	0.694874	41	bp
dna ligation	0.940217	0.987116	-0.25509	-0.617923	16	bp
regulation of b cell receptor signaling pathway	0.939891	0.987116	-0.260618	-0.6426	18	bp
mitochondrial cytochrome c oxidase assembly	0.940529	0.987245	0.238493	0.646367	23	bp
cytokine production involved in immune response	0.94085	0.987386	-0.213189	-0.751601	107	bp
regulation of telomere capping	0.941043	0.987392	0.233746	0.643822	26	bp
anatomical structure arrangement	0.941499	0.987673	-0.257614	-0.612396	15	bp
positive regulation of cd4 positive alpha beta t cell differentiation	0.942238	0.988251	-0.235446	-0.665696	31	bp
regulation of cysteine type endopeptidase activity involved in apoptotic signaling pathway	0.942549	0.988381	-0.254762	-0.626049	17	bp
notch signaling pathway	0.943015	0.988672	-0.214909	-0.798536	159	bp
negative regulation of interleukin 10 production	0.94382	0.988765	0.24754	0.615539	17	bp
spermatid nucleus differentiation	0.944043	0.988765	-0.249209	-0.63734	20	bp
ventricular septum development	0.943636	0.988765	-0.221712	-0.725772	65	bp
sex chromosome	0.943363	0.988765	-0.232197	-0.642177	27	cc
protein tyrosine kinase activity	0.943925	0.988765	-0.213277	-0.778852	139	mf
regulation of b cell mediated immunity	0.944444	0.988988	-0.225985	-0.708354	53	bp
postsynaptic membrane organization	0.944742	0.989103	-0.24601	-0.7117	36	bp
regulation of cd4 positive alpha beta t cell activation	0.945175	0.98936	0.227047	0.758824	63	bp
adaptive immune response based on somatic recombination of immune receptors built from immunoglobulin superfamily domains	0.947917	0.989518	-0.204696	-0.816248	273	bp
cellular response to vascular endothelial growth factor stimulus	0.946886	0.989518	-0.226417	-0.734685	63	bp
cilium or flagellum dependent cell motility	0.949153	0.989518	-0.215738	-0.76777	119	bp
erbb signaling pathway	0.948608	0.989518	0.208853	0.778167	120	bp
mrna modification	0.948582	0.989518	-0.233962	-0.655819	29	bp
negative regulation of gliogenesis	0.948546	0.989518	0.227718	0.697875	40	bp
negative regulation of immune response	0.949183	0.989518	-0.207052	-0.780835	170	bp
negative regulation of protein tyrosine kinase activity	0.948661	0.989518	0.233972	0.674057	31	bp
positive regulation of heart growth	0.946237	0.989518	-0.236181	-0.665982	30	bp
positive regulation of nlrp3 inflammasome complex assembly	0.945554	0.989518	-0.250367	-0.628962	19	bp
positive regulation of regulatory t cell differentiation	0.946429	0.989518	0.245151	0.6412	20	bp
positive regulation of t helper cell differentiation	0.947653	0.989518	-0.245393	-0.627581	20	bp
regulation of granulocyte chemotaxis	0.947368	0.989518	0.227758	0.717324	46	bp
regulation of t cell differentiation in thymus	0.947748	0.989518	-0.234296	-0.632726	25	bp
sertoli cell differentiation	0.94702	0.989518	0.243557	0.618268	18	bp
axonal growth cone	0.949275	0.989518	-0.240397	-0.64201	24	cc
axonemal microtubule	0.948582	0.989518	-0.233189	-0.653653	29	cc
mrna cleavage factor complex	0.949183	0.989518	-0.249425	-0.626594	19	cc
inositol phosphate phosphatase activity	0.949227	0.989518	0.242133	0.614653	18	mf
poly purine tract binding	0.946667	0.989518	0.231976	0.672308	32	mf
sh2 domain binding	0.947846	0.989518	0.232706	0.705098	39	mf
negative regulation of cell adhesion	0.949519	0.989576	0.206959	0.841789	262	bp
lung epithelium development	0.950893	0.990034	0.230513	0.688914	37	bp
positive regulation of lipid catabolic process	0.95082	0.990034	-0.256796	-0.633176	18	bp
positive regulation of phagocytosis	0.950185	0.990034	-0.226012	-0.729659	62	bp
substrate adhesion dependent cell spreading	0.950959	0.990034	0.213625	0.771419	96	bp
cornified envelope	0.950893	0.990034	0.230067	0.662809	31	cc
prespliceosome	0.951087	0.990034	-0.249243	-0.60376	16	cc
cell substrate junction organization	0.954148	0.990131	0.215524	0.780926	101	bp
chondroitin sulfate proteoglycan metabolic process	0.952641	0.990131	-0.240359	-0.691478	35	bp
detection of biotic stimulus	0.955197	0.990131	-0.231451	-0.652644	30	bp
detection of chemical stimulus	0.95283	0.990131	-0.213171	-0.774628	136	bp
embryonic forelimb morphogenesis	0.95471	0.990131	-0.236901	-0.632674	24	bp
glycosyl compound biosynthetic process	0.953069	0.990131	-0.24206	-0.619056	20	bp
heterotypic cell cell adhesion	0.955473	0.990131	-0.226187	-0.715412	56	bp
histone mrna metabolic process	0.957589	0.990131	0.235293	0.615416	20	bp
inositol lipid mediated signaling	0.953947	0.990131	0.205735	0.793262	164	bp
keratan sulfate metabolic process	0.958707	0.990131	-0.244633	-0.601156	17	bp
keratinocyte proliferation	0.953184	0.990131	-0.222346	-0.687626	49	bp
negative regulation of defense response to virus	0.958559	0.990131	-0.230938	-0.660473	33	bp
negative regulation of immune system process	0.955519	0.990131	-0.20378	-0.844061	414	bp
negative regulation of receptor internalization	0.958707	0.990131	-0.247825	-0.609002	17	bp
nucleotide sugar metabolic process	0.954874	0.990131	-0.234565	-0.674091	34	bp
peptidyl glutamic acid modification	0.957778	0.990131	0.232993	0.63436	24	bp
positive regulation of cell division	0.957717	0.990131	0.209494	0.738243	80	bp
positive regulation of natural killer cell mediated immunity	0.951872	0.990131	-0.232174	-0.633791	26	bp
positive regulation of protein localization to nucleus	0.956236	0.990131	0.21096	0.74248	84	bp
regulation of cell adhesion mediated by integrin	0.958333	0.990131	0.224107	0.705826	46	bp
regulation of metallopeptidase activity	0.952899	0.990131	-0.247461	-0.599444	16	bp
regulation of ncrna transcription	0.957589	0.990131	0.234122	0.612355	20	bp
regulation of sister chromatid cohesion	0.958707	0.990131	-0.247242	-0.607569	17	bp
response to chemokine	0.957169	0.990131	-0.221439	-0.727863	69	bp
toll like receptor 3 signaling pathway	0.955654	0.990131	0.243012	0.623942	19	bp
trna threonylcarbamoyladenosine metabolic process	0.956124	0.990131	-0.245678	-0.584023	15	bp
trna wobble base modification	0.958707	0.990131	-0.246479	-0.605694	17	bp
t helper 2 cell differentiation	0.958333	0.990131	-0.242588	-0.587638	16	bp
water transport	0.955654	0.990131	0.242871	0.623578	19	bp
actin based cell projection	0.953654	0.990131	-0.2081	-0.800656	204	cc
cell cell contact zone	0.955056	0.990131	-0.217968	-0.722873	72	cc
endoplasmic reticulum quality control compartment	0.956364	0.990131	-0.233204	-0.612723	22	cc
growth factor binding	0.954631	0.990131	-0.212763	-0.76122	124	mf
microfilament motor activity	0.954874	0.990131	-0.23502	-0.675397	34	mf
mrna regulatory element binding translation repressor activity	0.951648	0.990131	0.256536	0.61986	15	mf
phosphatidylinositol phosphate phosphatase activity	0.955752	0.990131	-0.223833	-0.619048	27	mf
polypeptide n acetylgalactosaminyltransferase activity	0.958057	0.990131	0.231215	0.586936	18	mf
quaternary ammonium group transmembrane transporter activity	0.956124	0.990131	-0.244898	-0.582168	15	mf
rrna binding	0.957565	0.990131	-0.223491	-0.721519	62	mf
sulfotransferase activity	0.956124	0.990131	-0.222711	-0.680376	45	mf
protein homotetramerization	0.959184	0.990325	-0.225339	-0.712731	56	bp
regulation of mesenchymal cell proliferation	0.959459	0.990325	0.22087	0.63049	30	bp
t cell activation	0.95935	0.990325	0.201945	0.868776	489	bp
motor neuron apoptotic process	0.960352	0.990663	0.235715	0.627625	21	bp
thymic t cell selection	0.960089	0.990663	0.241242	0.619397	19	bp
protein tyrosine kinase binding	0.960177	0.990663	0.207504	0.75924	110	mf
frizzled binding	0.960784	0.990915	-0.239256	-0.692159	36	mf
regulation of leukocyte mediated cytotoxicity	0.961123	0.99107	0.210377	0.730462	76	bp
autophagosome	0.961326	0.991085	-0.212476	-0.758139	116	cc
alternative mrna splicing via spliceosome	0.962406	0.99155	-0.214824	-0.708539	71	bp
leukocyte proliferation	0.962585	0.99155	-0.203496	-0.819672	299	bp
phosphatidylcholine metabolic process	0.962719	0.99155	0.217853	0.728094	63	bp
ino80 complex	0.962637	0.99155	0.251346	0.60732	15	cc
sin3 type complex	0.962555	0.99155	0.233931	0.622874	21	cc
keratinocyte differentiation	0.963235	0.991887	-0.209311	-0.733953	101	bp
nucleoside monophosphate kinase activity	0.963504	0.99197	-0.235111	-0.609614	21	mf
inner ear auditory receptor cell differentiation	0.964602	0.992849	0.226085	0.682469	38	bp
cell substrate junction	0.964736	0.992849	0.200378	0.854003	428	cc
cardiac ventricle morphogenesis	0.965138	0.992875	-0.220855	-0.710046	61	bp
interleukin 2 production	0.965066	0.992875	0.214594	0.709196	58	bp
b cell activation involved in immune response	0.965885	0.992971	0.213912	0.748991	78	bp
positive regulation of transcription by rna polymerase i	0.96558	0.992971	-0.226344	-0.643524	32	bp
microvillus membrane	0.965986	0.992971	0.218601	0.612158	28	cc
atp dependent chromatin remodeler activity	0.965986	0.992971	0.221374	0.655821	36	mf
positive regulation of cell cycle checkpoint	0.966667	0.99339	0.234808	0.575772	16	bp
positive regulation of dna biosynthetic process	0.96679	0.99339	-0.212343	-0.71205	74	bp
positive regulation of glial cell proliferation	0.96696	0.99339	0.230206	0.612955	21	bp
heart morphogenesis	0.967442	0.993566	0.199996	0.809745	234	bp
acid amino acid ligase activity	0.967509	0.993566	-0.232777	-0.595315	20	mf
immunological memory process	0.969203	0.995084	-0.23193	-0.561822	16	bp
ncrna transcription	0.969365	0.995084	0.211877	0.704961	59	bp
primary alcohol metabolic process	0.969828	0.995364	0.209085	0.74455	88	bp
attachment of mitotic spindle microtubules to kinetochore	0.971119	0.99549	-0.23191	-0.593098	20	bp
cellular response to copper ion	0.971014	0.99549	-0.226975	-0.606167	24	bp
complement activation	0.971171	0.99549	-0.220955	-0.65783	40	bp
positive regulation of mitotic sister chromatid separation	0.971111	0.99549	0.232915	0.57113	16	bp
positive regulation of proteasomal ubiquitin dependent protein catabolic process	0.970149	0.99549	-0.209025	-0.718856	87	bp
positive regulation of telomere capping	0.971275	0.99549	-0.2331	-0.572815	17	bp
regulation of lymphocyte activation	0.970827	0.99549	-0.200043	-0.835233	445	bp
sperm axoneme assembly	0.97148	0.995506	-0.224977	-0.614146	26	bp
cardiac chamber development	0.971739	0.99551	0.20129	0.764314	148	bp
regulation of protein import into nucleus	0.971861	0.99551	0.210824	0.696095	57	bp
negative regulation of inflammatory response to antigenic stimulus	0.973262	0.996363	-0.217659	-0.606521	28	bp
t cell lineage commitment	0.973262	0.996363	-0.217488	-0.606045	28	bp
atp dependent protein folding chaperone	0.973214	0.996363	0.221255	0.651237	34	mf
cardiac muscle cell proliferation	0.974359	0.997292	0.212451	0.680732	49	bp
cardiac epithelial to mesenchymal transition	0.974729	0.997424	-0.226011	-0.658516	37	bp
positive regulation of cytosolic calcium ion concentration involved in phospholipase c activating g protein coupled signaling pathway	0.975057	0.997424	0.210623	0.58013	26	bp
cell cortex region	0.975045	0.997424	-0.231162	-0.668743	36	cc
activated t cell proliferation	0.976407	0.997447	-0.219692	-0.655141	41	bp
cell fate determination	0.976321	0.997447	-0.225293	-0.648134	35	bp
embryonic placenta development	0.976147	0.997447	-0.206426	-0.708101	84	bp
natural killer cell differentiation	0.976277	0.997447	-0.218881	-0.567532	21	bp
ovulation cycle process	0.976059	0.997447	-0.208217	-0.645016	48	bp
phosphatidylinositol 3 phosphate biosynthetic process	0.976277	0.997447	-0.225243	-0.584027	21	bp
semaphorin receptor binding	0.975771	0.997447	0.222107	0.601956	23	mf
nadph oxidase complex	0.976661	0.997513	-0.222908	-0.54777	17	cc
biological process involved in symbiotic interaction	0.977663	0.998123	-0.197244	-0.787478	267	bp
positive regulation of organ growth	0.977827	0.998123	0.212099	0.655649	41	bp
regulation of cell fate specification	0.977629	0.998123	0.2073	0.570104	25	bp
serotonin transport	0.978221	0.998332	-0.226836	-0.569847	19	bp
erythrocyte development	0.979592	0.999537	0.215282	0.637771	36	bp
adaptive immune response	0.979933	0.999596	-0.199213	-0.818356	388	bp
positive regulation of lymphocyte chemotaxis	0.98022	0.999596	0.239508	0.578716	15	bp
regulation of cardiac muscle cell proliferation	0.980088	0.999596	0.215931	0.651818	38	bp
viral genome replication	0.980477	0.999665	0.195574	0.722596	114	bp
cellular process involved in reproduction in multicellular organism	0.980676	0.999674	0.198824	0.829261	338	bp
actin cytoskeleton reorganization	0.992767	1	-0.192214	-0.68417	109	bp
androgen metabolic process	0.992793	1	-0.186129	-0.50265	25	bp
biological process involved in interaction with host	1	1	-0.168509	-0.639171	182	bp
blastocyst formation	0.992793	1	-0.186779	-0.55608	40	bp
cd4 positive alpha beta t cell activation	0.99359	1	0.186827	0.677214	98	bp
cd4 positive alpha beta t cell differentiation	0.986867	1	-0.19728	-0.663615	79	bp
cd4 positive or cd8 positive alpha beta t cell lineage commitment	0.993392	1	0.205384	0.556634	23	bp
cellular response to cadmium ion	0.998208	1	-0.189206	-0.533523	30	bp
chondroitin sulfate biosynthetic process	0.99117	1	0.191628	0.486445	18	bp
cilium movement	0.985102	1	-0.200482	-0.735346	144	bp
copper ion transport	0.994565	1	-0.191774	-0.464548	16	bp
cyclic nucleotide biosynthetic process	0.989228	1	-0.213362	-0.524313	17	bp
cytoplasmic translation	1	1	-0.188532	-0.694569	147	bp
demethylation	0.984683	1	0.205922	0.686258	61	bp
endonucleolytic cleavage involved in rrna processing	0.993258	1	0.207721	0.516525	17	bp
epiboly	0.993197	1	0.19607	0.580857	36	bp
erbb2 signaling pathway	0.981718	1	-0.213313	-0.507085	15	bp
fucosylation	0.993333	1	0.202299	0.496056	16	bp
hair cell differentiation	0.982301	1	0.207377	0.646488	44	bp
inositol phosphate catabolic process	0.99117	1	0.193533	0.491282	18	bp
interleukin 10 production	1	1	-0.181552	-0.569326	54	bp
lipoprotein localization	0.981884	1	-0.216706	-0.524944	16	bp
lymphocyte costimulation	1	1	-0.168846	-0.511534	43	bp
lymph node development	0.993258	1	0.212393	0.528142	17	bp
male genitalia development	0.988839	1	0.211883	0.554186	20	bp
maturation of lsu rrna from tricistronic rrna transcript ssu rrna 5 8s rrna lsu rrna	0.981718	1	-0.213063	-0.506491	15	bp
mesenchymal cell proliferation	0.991087	1	-0.2039	-0.604086	39	bp
monocyte chemotactic protein 1 production	0.98234	1	0.212476	0.539367	18	bp
mucopolysaccharide metabolic process	0.989247	1	0.202725	0.722274	90	bp
negative regulation of activated t cell proliferation	0.986813	1	0.224915	0.543457	15	bp
negative regulation of adaptive immune response	0.983456	1	-0.205498	-0.651934	55	bp
negative regulation of chemokine production	0.983577	1	-0.212006	-0.561699	23	bp
negative regulation of map kinase activity	0.990584	1	-0.197725	-0.620046	54	bp
negative regulation of response to biotic stimulus	0.99639	1	-0.185185	-0.659339	111	bp
negative regulation of telomere maintenance via telomerase	0.992714	1	-0.221578	-0.546339	18	bp
negative regulation of telomere maintenance via telomere lengthening	0.998175	1	-0.168162	-0.445537	23	bp
nuclear body organization	0.994516	1	-0.194855	-0.463207	15	bp
pharyngeal system development	0.998175	1	-0.165479	-0.43843	23	bp
phosphatidylcholine catabolic process	0.984615	1	0.231183	0.558601	15	bp
positive regulation of adaptive immune response	0.993392	1	0.194843	0.710102	108	bp
positive regulation of cd4 positive alpha beta t cell activation	1	1	0.161439	0.489159	39	bp
positive regulation of cell killing	0.989059	1	0.19437	0.646712	59	bp
positive regulation of humoral immune response	0.981884	1	-0.212668	-0.515162	16	bp
positive regulation of interleukin 10 production	1	1	-0.168627	-0.495151	38	bp
positive regulation of interleukin 2 production	1	1	-0.177474	-0.507569	33	bp
positive regulation of leukocyte mediated immunity	1	1	-0.190464	-0.680833	122	bp
positive regulation of lymphocyte mediated immunity	0.990826	1	-0.188366	-0.662195	102	bp
positive regulation of natural killer cell mediated cytotoxicity	1	1	-0.157833	-0.418171	23	bp
positive regulation of rho protein signal transduction	0.988889	1	0.192016	0.556497	32	bp
positive regulation of tumor necrosis factor superfamily cytokine production	1	1	-0.178666	-0.622266	98	bp
protein k48 linked ubiquitination	0.985455	1	-0.206802	-0.673362	64	bp
protein n linked glycosylation	0.998138	1	-0.191191	-0.62844	69	bp
regulation of adaptive immune response	0.995536	1	0.186478	0.729416	180	bp
regulation of antigen processing and presentation	0.99639	1	-0.185191	-0.473616	20	bp
regulation of cd4 positive alpha beta t cell differentiation	0.997821	1	0.193417	0.614713	48	bp
regulation of dna strand elongation	0.982022	1	0.226029	0.562048	17	bp
regulation of inflammatory response to antigenic stimulus	0.983666	1	-0.216031	-0.644222	41	bp
regulation of leukocyte degranulation	0.998172	1	-0.166226	-0.507815	45	bp
regulation of leukocyte mediated immunity	0.995475	1	0.180787	0.721827	210	bp
regulation of lymphocyte mediated immunity	1	1	0.176974	0.674214	154	bp
regulation of myeloid leukocyte mediated immunity	1	1	0.195695	0.634328	53	bp
regulation of natural killer cell activation	0.994585	1	-0.191675	-0.558471	37	bp
regulation of natural killer cell mediated immunity	0.990876	1	-0.202726	-0.614176	43	bp
regulation of phosphatidylinositol 3 kinase activity	0.998198	1	-0.189259	-0.570367	42	bp
regulation of substrate adhesion dependent cell spreading	0.991342	1	0.198497	0.655395	57	bp
regulation of telomerase activity	0.989316	1	0.201927	0.64701	49	bp
regulation of t cell activation	0.993289	1	-0.192443	-0.783954	332	bp
regulation of t helper cell differentiation	0.99093	1	0.203667	0.603362	36	bp
regulation of viral process	0.995789	1	0.186209	0.705946	140	bp
regulatory t cell differentiation	0.990942	1	-0.201917	-0.574075	32	bp
response to hyperoxia	0.998179	1	-0.198773	-0.490109	18	bp
ribosomal small subunit assembly	0.994536	1	-0.219884	-0.542163	18	bp
sperm flagellum assembly	0.993304	1	0.195622	0.575789	34	bp
sperm motility	0.987013	1	0.198919	0.716547	95	bp
sphingolipid mediated signaling pathway	0.995506	1	0.191542	0.476294	17	bp
transport of virus	0.995536	1	0.19821	0.518424	20	bp
transposition	0.988662	1	0.195955	0.53973	26	bp
trophoblast cell migration	0.984615	1	0.230304	0.556478	15	bp
tumor necrosis factor superfamily cytokine production	1	1	0.171063	0.653774	158	bp
t cell activation involved in immune response	0.994495	1	-0.180823	-0.635678	102	bp
t cell differentiation involved in immune response	1	1	0.165882	0.572361	72	bp
t cell proliferation	0.986395	1	0.197483	0.772143	186	bp
t cell selection	0.987152	1	0.206199	0.652801	47	bp
viral life cycle	0.988095	1	0.193471	0.796188	283	bp
cytosolic large ribosomal subunit	0.989177	1	0.209419	0.67484	52	cc
myosin complex	1	1	0.185812	0.590541	48	cc
cadherin binding involved in cell cell adhesion	0.989071	1	-0.228054	-0.562306	18	mf
cell cell adhesion mediator activity	1	1	0.186836	0.597675	50	mf
coreceptor activity	0.983784	1	-0.217005	-0.653986	42	mf
cysteine type endopeptidase inhibitor activity	0.98917	1	-0.199514	-0.564101	31	mf
cysteine type endopeptidase inhibitor activity involved in apoptotic process	0.984547	1	0.211224	0.536189	18	mf
cytokine binding	0.993534	1	0.186152	0.692183	117	mf
immune receptor activity	0.982571	1	0.199125	0.739019	116	mf
mrna binding	0.995134	1	0.196399	0.818959	340	mf
narrow pore channel activity	0.995604	1	0.200988	0.485643	15	mf
neuropeptide receptor binding	0.987226	1	-0.200773	-0.520579	21	mf
peptidase activator activity	0.987152	1	0.209262	0.662499	47	mf
phosphotransferase activity phosphate group as acceptor	0.985428	1	-0.214932	-0.618329	35	mf
s acyltransferase activity	0.991135	1	-0.195623	-0.548353	29	mf
transforming growth factor beta binding	0.988987	1	0.209672	0.568255	23	mf
