## Supplemental tables for "Cell composition, transcriptomic, and functional pathway changes in the hippocampus in Alzheimer’s disease and overlap with lead (Pb) exposure signatures": supplemental_table3.xlsx

### Sheet: mouse_Pb
pathway	pval	NES
ensheathment of neurons	2.69273e-07	1.69695
protein folding	4.03535e-07	1.63637
glial cell development	4.91165e-07	1.70953
glial cell differentiation	1.33491e-06	1.59309
microtubule polymerization or depolymerization	2.43494e-06	1.68057
oligodendrocyte differentiation	4.98131e-06	1.67799
gliogenesis	1.20535e-05	1.49989
microtubule polymerization	1.99441e-05	1.65192
oligodendrocyte development	3.31205e-05	1.66242
regulation of microtubule cytoskeleton organization	3.616e-05	1.60493
antigen processing and presentation of peptide antigen via mhc class ib	5.93452e-05	-1.88608
oxidative phosphorylation	5.95306e-05	-1.8112
regulation of nervous system process	7.40959e-05	1.57865
cellular respiration	0.000112858	-1.60212
aerobic respiration	0.000140417	-1.66772
axon ensheathment in central nervous system	0.000143331	1.63909
regulation of microtubule based process	0.000180854	1.47941
organic acid biosynthetic process	0.000187575	1.46333
proton motive force driven atp synthesis	0.000280911	-1.97504
mononuclear cell differentiation	0.000284206	-1.37601
regulation of microtubule polymerization or depolymerization	0.000304271	1.58437
positive regulation of cell junction assembly	0.000307318	1.56552
antigen processing and presentation via mhc class ib	0.000377198	-1.86325
de novo protein folding	0.000403339	1.61198
chaperone cofactor dependent protein refolding	0.000424118	1.59525
regulation of protein polymerization	0.000636131	1.50077
negative regulation of cell killing	0.000686969	-1.90359
developmental growth involved in morphogenesis	0.000771187	1.44499
regulation of trans synaptic signaling	0.000793386	1.34473
antigen processing and presentation of endogenous antigen	0.000828481	-1.87955
nucleoside triphosphate biosynthetic process	0.000846896	-1.76989
neuron projection extension	0.000870135	1.47821
axon extension	0.000890636	1.51178
myoblast proliferation	0.000976308	-1.81297
monocarboxylic acid biosynthetic process	0.000978115	1.45992
peripheral nervous system development	0.00103354	1.58101
protein polymerization	0.00103425	1.43588
positive regulation of synapse assembly	0.00104329	1.58353
chaperone mediated protein folding	0.00109735	1.5812
regulation of microtubule polymerization	0.00110743	1.55912
energy derivation by oxidation of organic compounds	0.00117567	-1.40758
positive regulation of mirna metabolic process	0.00126159	-1.91466
negative regulation of natural killer cell mediated immunity	0.00130715	-1.86923
transmission of nerve impulse	0.001382	1.53542
antigen processing and presentation of endogenous peptide antigen	0.00138258	-1.89893
response to heat	0.00141188	1.50927
protein depolymerization	0.00154923	1.51041
positive regulation of transmembrane transport	0.00177104	1.44582
regulation of cytoskeleton organization	0.0018668	1.32011
regulation of protein containing complex assembly	0.00190458	1.35146
positive regulation of microtubule polymerization or depolymerization	0.00198788	1.54441
glutamate receptor signaling pathway	0.00205865	1.50763
microtubule nucleation	0.00209498	1.53789
spindle organization	0.00211576	1.43681
alpha amino acid metabolic process	0.00215414	1.43711
atp biosynthetic process	0.00238635	-1.80134
positive regulation of protein polymerization	0.00241993	1.52435
regulation of neuron differentiation	0.00250986	1.44239
vitamin biosynthetic process	0.00259249	1.5366
synaptonemal complex organization	0.00273173	1.53106
long chain fatty acid metabolic process	0.00276919	1.49808
regulation of myelination	0.00289267	1.53428
regulation of monoatomic ion transmembrane transport	0.00291394	1.32536
protein refolding	0.00317377	1.56201
muscle cell cellular homeostasis	0.00321101	1.52193
regulation of postsynaptic membrane potential	0.00327259	1.4558
regulation of sensory perception	0.00330417	1.55371
positive regulation of nervous system process	0.00340362	1.48215
positive regulation of synaptic transmission	0.00341893	1.44818
positive regulation of nervous system development	0.00355887	1.37715
neural nucleus development	0.00393663	1.48032
cellular response to heat	0.00411743	1.48812
axon development	0.00425675	1.28957
mitotic spindle organization	0.0042663	1.46629
actomyosin structure organization	0.0043441	1.38491
regulation of extent of cell growth	0.00437129	1.45301
cellular component assembly involved in morphogenesis	0.00442485	1.48886
positive regulation of b cell mediated immunity	0.00446337	-1.86766
cytoskeleton dependent cytokinesis	0.00461075	1.48144
substantia nigra development	0.00469883	1.48037
adult behavior	0.00480103	1.45023
negative regulation of lymphocyte mediated immunity	0.00486106	-1.70049
synaptic vesicle transport	0.00488035	-1.74775
negative regulation of protein containing complex assembly	0.00492176	1.45054
potassium ion transport	0.00495463	1.39976
fatty acid biosynthetic process	0.00524143	1.4572
microtubule cytoskeleton organization involved in mitosis	0.00528284	1.42013
membrane biogenesis	0.0053857	1.49011
astrocyte differentiation	0.00538849	1.45309
regulation of cell size	0.00546285	1.40065
regulation of spindle organization	0.00550867	1.51086
mitotic cytokinesis	0.00556573	1.46503
positive regulation of isotype switching	0.00566072	-1.74111
positive regulation of calcium ion transmembrane transport	0.00567012	1.48903
regulation of axonogenesis	0.0057289	1.43379
proton transmembrane transport	0.00574323	-1.67443
synapse organization	0.00582119	1.28116
regulation of b cell mediated immunity	0.00588198	-1.69598
regulation of presynaptic membrane potential	0.00594525	1.4918
positive regulation of monoatomic ion transmembrane transport	0.0059914	1.43925
adaptive immune response	0.00607106	-1.30693
regulation of mirna transcription	0.00632652	-1.81187
cellular response to fluid shear stress	0.00636342	-1.73632
long chain fatty acid biosynthetic process	0.00636499	1.4918
ionotropic glutamate receptor signaling pathway	0.00644987	1.5131
cytokinesis	0.0065981	1.43514
regulation of protein sumoylation	0.00659871	-1.68193
regulation of mirna metabolic process	0.006876	-1.76253
atp synthesis coupled electron transport	0.00691846	-1.7928
response to mineralocorticoid	0.00732968	-1.81261
amino acid metabolic process	0.0075587	1.36737
regulation of actin filament based movement	0.00760626	1.48161
retrograde axonal transport	0.00762338	-1.79381
regulation of hormone biosynthetic process	0.00772594	-1.71974
protein sumoylation	0.00777374	-1.66156
cell junction assembly	0.00778268	1.2869
mitochondrial electron transport cytochrome c to oxygen	0.00786798	-1.78801
ligand gated ion channel signaling pathway	0.00819084	1.4631
lymphocyte mediated immunity	0.0082227	-1.37162
myelin assembly	0.00825477	1.48484
camp mediated signaling	0.00825513	1.46368
glomerular mesangium development	0.00849635	-1.72172
cellular modified amino acid biosynthetic process	0.00855202	1.4986
cytokinetic process	0.00857056	1.48051
walking behavior	0.00857404	1.49798
midbrain development	0.00865435	1.44516
regulation of nervous system development	0.00871578	1.27391
spindle assembly	0.00879576	1.42499
postsynaptic membrane organization	0.00885004	1.4369
zymogen activation	0.00896018	-1.66286
vesicle transport along microtubule	0.00907226	-1.7423
rna templated dna biosynthetic process	0.00932874	1.48171
respiratory electron transport chain	0.00951304	-1.62668
negative regulation of potassium ion transmembrane transport	0.00964022	1.50663
mitochondrial electron transport nadh to ubiquinone	0.00981743	-1.74146
mirna metabolic process	0.00996717	-1.72438
regulation of organelle assembly	0.0100623	1.34735
regulation of exit from mitosis	0.0100737	1.48522
cell growth	0.0102005	1.2609
apoptotic process involved in morphogenesis	0.0102405	1.48057
negative regulation of neuron differentiation	0.0103209	1.48284
regulation of leukocyte mediated cytotoxicity	0.0108187	-1.68968
response to topologically incorrect protein	0.0110262	1.40473
negative regulation of reproductive process	0.0111051	1.4401
leukocyte migration involved in inflammatory response	0.0111155	1.4704
ketone biosynthetic process	0.0113255	-1.65404
response to fluid shear stress	0.0114398	-1.76944
sperm egg recognition	0.011649	1.44565
synapse assembly	0.01172	1.34181
brown fat cell differentiation	0.0118552	-1.65106
monocarboxylic acid metabolic process	0.0121528	1.25842
endothelial cell apoptotic process	0.0125147	-1.61018
regulation of ketone biosynthetic process	0.0125629	-1.68716
protein containing complex disassembly	0.0125714	1.35005
positive regulation of cellular component biogenesis	0.0127438	1.2632
t cell activation	0.0128951	-1.19054
regulation of behavior	0.0130367	1.45489
regulation of lymphocyte activation	0.0130498	-1.1546
regulation of monoatomic ion transport	0.0130586	1.25275
adult locomotory behavior	0.0133391	1.45441
positive regulation of pattern recognition receptor signaling pathway	0.0133712	1.4282
regulation of supramolecular fiber organization	0.0138866	1.29155
cyclic nucleotide metabolic process	0.0139416	1.46126
positive regulation of myelination	0.0139465	1.46545
protein localization to cell periphery	0.0140257	1.28802
fatty acid metabolic process	0.0146538	1.29223
regulation of synapse assembly	0.0147441	1.41183
vasodilation	0.0149698	-1.70596
negative regulation of neuron projection development	0.0158625	1.38239
regulation of extrinsic apoptotic signaling pathway in absence of ligand	0.0158934	1.43503
receptor clustering	0.0161664	1.40894
regulation of membrane potential	0.0163988	1.28425
response to muscle stretch	0.0164691	-1.61721
olefinic compound biosynthetic process	0.0170766	-1.66038
mast cell mediated immunity	0.0171368	1.42235
natural killer cell mediated immunity	0.0171949	-1.57587
regulation of hormone metabolic process	0.0173686	-1.64061
regulation of t cell mediated cytotoxicity	0.0174031	-1.59605
skeletal muscle organ development	0.017419	-1.45842
cortical cytoskeleton organization	0.0176062	1.42273
negative regulation of dna binding transcription factor activity	0.0176459	-1.3721
presynapse organization	0.0177887	1.42145
cerebellar cortex development	0.0178104	1.40388
negative regulation of interleukin 2 production	0.0179504	-1.60801
glucose 6 phosphate metabolic process	0.0179723	1.43139
amino acid biosynthetic process	0.0179858	1.41915
vesicle cytoskeletal trafficking	0.0181371	-1.71151
nuclear chromosome segregation	0.0183689	1.29508
mitotic spindle assembly	0.0184637	1.42595
negative regulation of t cell mediated immunity	0.0185257	-1.59792
regulation of natural killer cell mediated immunity	0.0186092	-1.61225
negative regulation of leukocyte mediated immunity	0.0187597	-1.59616
positive regulation of translation	0.0187721	-1.539
t cell mediated cytotoxicity	0.018801	-1.64998
regulation of monoatomic anion transport	0.0190754	1.45297
acidic amino acid transport	0.019243	1.41797
regulation of cellular component size	0.0192555	1.2672
regulation of attachment of spindle microtubules to kinetochore	0.0194333	1.42284
arachidonic acid metabolic process	0.0195433	1.40913
central nervous system neuron axonogenesis	0.019702	1.40956
negative regulation of signal transduction in absence of ligand	0.0197209	1.42446
neurotransmitter receptor transport	0.0202651	1.43858
skeletal muscle cell differentiation	0.020345	-1.60195
leukocyte mediated cytotoxicity	0.0204038	-1.60225
positive regulation of transporter activity	0.0208815	1.39511
synaptic transmission gabaergic	0.0210414	1.41138
positive regulation of chromosome separation	0.0212829	1.4582
cerebellar cortex morphogenesis	0.0214506	1.37992
serine family amino acid metabolic process	0.0218652	1.40544
cell proliferation involved in kidney development	0.0220141	-1.63378
negative regulation of reactive oxygen species metabolic process	0.0220988	1.41916
response to lead ion	0.0225423	1.43864
amino acid catabolic process	0.0230655	1.41206
regulation of antigen processing and presentation	0.0231825	-1.64567
apoptotic process involved in development	0.0234131	1.39657
regulation of synaptic transmission gabaergic	0.0234131	1.39743
actin filament depolymerization	0.0236521	1.40315
positive regulation of gliogenesis	0.0236559	1.40875
negative regulation of striated muscle cell differentiation	0.0237598	-1.56022
myeloid cell activation involved in immune response	0.0243306	1.38813
b cell receptor signaling pathway	0.0244246	-1.65564
renal system vasculature development	0.0244393	-1.62323
astrocyte development	0.024743	1.41155
peptidyl threonine dephosphorylation	0.0247595	-1.63469
multicellular organism aging	0.024865	1.4272
regulation of system process	0.025227	1.2172
regulation of gliogenesis	0.025673	1.37192
alpha amino acid catabolic process	0.0264099	1.37205
plasminogen activation	0.0264486	-1.62015
plasma membrane organization	0.0267606	1.36844
negative regulation of axonogenesis	0.0271262	1.3869
negative regulation of cell projection organization	0.0274655	1.31777
definitive hemopoiesis	0.027509	-1.64951
rig i signaling pathway	0.0276621	-1.54211
nadh dehydrogenase complex assembly	0.0276811	-1.6344
positive regulation of calcium ion transport	0.0278357	1.34774
organelle fission	0.0278757	1.24208
sister chromatid segregation	0.0280083	1.26997
leukocyte proliferation	0.028353	-1.22139
axonemal dynein complex assembly	0.0283948	-1.53545
mitochondrion morphogenesis	0.0284806	1.43477
neuron cellular homeostasis	0.0285109	1.3916
cardiac conduction	0.0286933	1.38016
binding of sperm to zona pellucida	0.0288681	1.41786
positive regulation of monoatomic ion transport	0.0294118	1.28877
melanocyte differentiation	0.029643	1.41577
chemical synaptic transmission postsynaptic	0.0299687	1.35631
second messenger mediated signaling	0.0299897	1.26957
postsynapse assembly	0.0300315	1.39828
glycosphingolipid metabolic process	0.0302461	1.40146
regulation of cell projection assembly	0.0303983	1.27277
mitotic nuclear division	0.0308642	1.26375
memory	0.030871	1.32733
regulation of spindle assembly	0.0311528	1.41757
positive regulation of neurogenesis	0.0317919	1.29318
vascular endothelial growth factor signaling pathway	0.0318627	1.40942
neuron recognition	0.0323383	1.38034
regulation of neuron projection development	0.0324215	1.19893
nucleoside monophosphate biosynthetic process	0.0325	1.37604
regulation of protein stability	0.0325424	1.26658
negative regulation of endothelial cell apoptotic process	0.0327716	-1.57126
regulation of tube size	0.0332227	-1.42473
inclusion body assembly	0.0333333	1.40587
prostanoid biosynthetic process	0.0333333	1.40509
membrane docking	0.03333	1.40493
serine family amino acid biosynthetic process	0.0333333	1.39962
aspartate family amino acid metabolic process	0.0334158	1.38505
positive regulation of mitotic sister chromatid separation	0.0334771	1.41135
estrogen metabolic process	0.0335052	1.40847
negative regulation of cellular response to growth factor stimulus	0.0337458	1.36627
regulation of reproductive process	0.0338261	1.3445
negative regulation of synaptic transmission	0.0339394	1.35762
chromosome segregation	0.0339493	1.23526
synaptic transmission glutamatergic	0.0339869	1.34211
sodium ion transmembrane transport	0.0341151	1.30724
telomere maintenance via telomere lengthening	0.0342466	1.3607
positive regulation of establishment of protein localization	0.03428	1.33416
regulation of synapse structure or activity	0.0343035	1.26408
protein stabilization	0.0346639	1.27935
synaptic vesicle maturation	0.03468	1.30547
epithelial to mesenchymal transition involved in endocardial cushion formation	0.0346965	-1.57919
protein localization to chromosome	0.0347372	1.36627
regulation of monoatomic cation transmembrane transport	0.0349435	1.24953
regulation of smooth muscle contraction	0.0351292	-1.52412
actin filament based movement	0.0352035	1.31662
cell recognition	0.0352035	1.31885
negative regulation of supramolecular fiber organization	0.0352188	1.3075
telomere organization	0.0352188	1.29764
unsaturated fatty acid biosynthetic process	0.03532	1.3889
regulation of cell growth	0.0355691	1.2107
developmental cell growth	0.0356433	1.30429
regulation of protein depolymerization	0.0357143	1.36581
actin mediated cell contraction	0.0358343	1.33659
regulation of cell junction assembly	0.0358679	1.2813
camp metabolic process	0.0358974	1.40342
cellular process involved in reproduction in multicellular organism	0.0358974	1.24227
regulation of cardiac conduction	0.0359435	1.41712
b cell activation	0.0361259	-1.27337
microtubule depolymerization	0.0363409	1.3726
autophagosome organization	0.0366667	1.321
adaptive immune response based on somatic recombination of immune receptors built from immunoglobulin superfamily domains	0.0371506	-1.26993
startle response	0.0372272	1.40889
regulation of keratinocyte differentiation	0.0374021	-1.50297
pigment cell differentiation	0.0374677	1.36954
small molecule biosynthetic process	0.0375055	1.22565
skeletal muscle cell proliferation	0.0375498	-1.60912
aromatic amino acid metabolic process	0.0378096	1.41053
protein localization to plasma membrane	0.0380658	1.2463
neuron fate commitment	0.0381304	1.35093
developmental pigmentation	0.0383663	1.36673
regulation of plasminogen activation	0.0384287	-1.58453
negative regulation of protein polymerization	0.0384615	1.37107
regulation of long term neuronal synaptic plasticity	0.0384615	1.39761
ribonucleoside monophosphate biosynthetic process	0.0387597	1.36735
t cell differentiation	0.0391567	-1.19662
positive regulation of amide metabolic process	0.0391957	-1.32271
regulation of cardiac muscle cell action potential	0.0396366	1.42189
b cell differentiation	0.0399009	-1.45481
negative regulation of type i interferon production	0.0401309	-1.53015
cellular response to salt	0.0406728	-1.29158
positive regulation of t cell mediated cytotoxicity	0.0409487	-1.49598
trophectodermal cell differentiation	0.0410978	-1.58835
positive regulation of mrna metabolic process	0.0411262	-1.48079
regulation of mitotic spindle assembly	0.0412371	1.39418
regulation of isotype switching	0.0414151	-1.52189
non membrane bounded organelle assembly	0.0417091	1.20819
nadph regeneration	0.0423077	1.38726
mitochondrial respiratory chain complex assembly	0.0423874	-1.48585
lipoprotein localization	0.0426667	1.37721
l glutamate import across plasma membrane	0.0426667	1.38073
positive regulation of neural precursor cell proliferation	0.0426829	1.353
positive regulation of mrna processing	0.0428876	-1.56708
negative regulation of interleukin 6 production	0.0429024	-1.57369
positive regulation of atp dependent activity	0.0431472	1.3633
neuromuscular process	0.0431499	1.2893
regulation of synaptic transmission glutamatergic	0.0432243	1.35957
cytoplasmic microtubule organization	0.0435294	1.36455
cell differentiation in hindbrain	0.0436457	1.39641
purine nucleoside monophosphate biosynthetic process	0.0436457	1.39769
sarcoplasmic reticulum calcium ion transport	0.043758	1.36006
l glutamate import	0.0441558	1.38803
regulation of cell killing	0.0443235	-1.56444
positive regulation of neuron differentiation	0.0443925	1.35379
cell communication by electrical coupling	0.0447241	1.38854
lipoprotein metabolic process	0.0448087	1.29814
regulation of glial cell differentiation	0.0452962	1.35405
nucleoside phosphate biosynthetic process	0.0457594	-1.25793
negative regulation of microtubule polymerization or depolymerization	0.0458015	1.359
negative regulation of axon extension	0.0460199	1.3422
negative regulation of myoblast differentiation	0.0462131	1.39219
cellular response to topologically incorrect protein	0.0464088	1.3114
positive regulation of mrna splicing via spliceosome	0.0466266	-1.54903
vesicle docking	0.0467	1.3226
sensory perception of smell	0.0468367	-1.47159
establishment or maintenance of cell polarity	0.046875	1.25705
cell killing	0.0471721	-1.45308
positive regulation of cell killing	0.0481553	-1.53858
dicarboxylic acid catabolic process	0.0482399	1.38557
regulation of transmembrane transport	0.0484359	1.18074
ephrin receptor signaling pathway	0.04884	1.342
release of sequestered calcium ion into cytosol by endoplasmic reticulum	0.048906	1.36656
integrated stress response signaling	0.0492867	-1.53409
central nervous system neuron differentiation	0.0498938	1.27221

### Sheet: SH-SY5Y_Pb
pathway	pval	NES
cytoplasmic translation	3.53601e-29	-2.83388
chromosome segregation	4.93071e-28	-2.47661
dna replication	3.44145e-24	-2.55743
nuclear chromosome segregation	1.88007e-21	-2.42101
dna templated dna replication	2.03486e-21	-2.63242
organelle fission	2.3316e-18	-2.19677
sister chromatid segregation	3.56284e-18	-2.40741
mitotic nuclear division	1.27074e-16	-2.34534
regulation of chromosome segregation	5.31931e-15	-2.50635
mitotic sister chromatid segregation	1.00754e-14	-2.3476
dna recombination	1.52173e-14	-2.22624
golgi vesicle transport	4.83805e-14	2.23657
regulation of dna metabolic process	7.31701e-14	-2.00451
regulation of chromosome organization	2.21322e-13	-2.24772
protein dna complex subunit organization	4.58963e-13	-2.24292
regulation of dna templated dna replication	4.58963e-13	-2.61835
regulation of cell cycle phase transition	4.9801e-13	-2.03614
mitotic cell cycle phase transition	6.91132e-13	-2.00266
response to endoplasmic reticulum stress	1.37215e-12	2.22333
regulation of mitotic nuclear division	1.78921e-12	-2.40426
positive regulation of cell cycle process	6.6334e-12	-2.19568
regulation of mitotic cell cycle	6.71991e-12	-1.93907
cell cycle checkpoint signaling	9.93126e-12	-2.24095
regulation of sister chromatid segregation	1.73274e-11	-2.3707
double strand break repair	2.0549e-11	-2.1047
mitotic cell cycle checkpoint signaling	1.34122e-10	-2.2771
glycoprotein metabolic process	1.65171e-10	1.98775
chromosome separation	1.76992e-10	-2.41154
dna replication initiation	1.91732e-10	-2.4949
cell cycle g2 m phase transition	2.11477e-10	-2.2578
recombinational repair	2.11477e-10	-2.22111
spindle organization	2.31751e-10	-2.11533
endoplasmic reticulum to golgi vesicle mediated transport	2.87409e-10	2.26647
regulation of dna replication	4.4964e-10	-2.2745
glycoprotein biosynthetic process	6.35234e-10	2.04691
meiosis i cell cycle process	6.35234e-10	-2.28729
negative regulation of cell cycle	8.30987e-10	-1.95717
regulation of mitotic cell cycle phase transition	1.15665e-09	-1.99084
regulation of mitotic sister chromatid segregation	1.31757e-09	-2.44165
mitotic sister chromatid separation	2.24888e-09	-2.39473
non membrane bounded organelle assembly	2.4629e-09	-1.91698
regulation of nuclear division	2.48704e-09	-2.25621
cell cycle dna replication	3.61632e-09	-2.42792
erad pathway	5.95425e-09	2.25721
negative regulation of chromosome organization	6.13039e-09	-2.24449
negative regulation of cell cycle process	6.78e-09	-1.97923
endocytosis	7.4524e-09	1.81442
meiotic chromosome segregation	7.90415e-09	-2.288
meiotic cell cycle	8.79112e-09	-2.01963
negative regulation of nuclear division	9.70323e-09	-2.36439
negative regulation of transport	9.71967e-09	1.91613
meiotic cell cycle process	1.11859e-08	-2.08904
regulation of cell cycle g2 m phase transition	1.11859e-08	-2.20015
glycosylation	1.54941e-08	2.0261
positive regulation of cell cycle	2.71622e-08	-1.941
chromatin remodeling	3.27651e-08	-1.86421
dna biosynthetic process	3.57434e-08	-2.03073
protein folding	4.44183e-08	2.04417
positive regulation of dna metabolic process	5.12993e-08	-1.92352
spindle assembly	5.76685e-08	-2.17536
negative regulation of mitotic cell cycle	9.69154e-08	-1.95683
dna conformation change	9.8679e-08	-2.22457
intracellular monoatomic ion homeostasis	1.00654e-07	1.8169
monoatomic ion homeostasis	1.59453e-07	1.72243
nucleosome organization	2.00256e-07	-2.12452
ribonucleoprotein complex biogenesis	2.03231e-07	-1.74775
ubiquitin dependent erad pathway	2.39484e-07	2.23805
sterol metabolic process	2.6537e-07	2.1094
organic hydroxy compound metabolic process	2.7079e-07	1.78744
lipid localization	2.81739e-07	1.8236
dna unwinding involved in dna replication	3.15676e-07	-2.26331
telomere organization	3.54388e-07	-2.02474
endosomal transport	3.94862e-07	1.91157
negative regulation of mitotic cell cycle phase transition	4.33801e-07	-2.00572
sterol biosynthetic process	6.22192e-07	2.23761
regulation of cell cycle checkpoint	6.56246e-07	-2.29016
positive regulation of chromosome segregation	8.23646e-07	-2.3003
phospholipid metabolic process	8.85626e-07	1.81662
steroid biosynthetic process	9.1205e-07	2.04061
ribonucleoprotein complex subunit organization	9.61547e-07	-1.90681
small molecule biosynthetic process	1.42371e-06	1.68929
protein localization to chromosome	1.52282e-06	-2.08278
cytosolic transport	1.72313e-06	1.95594
homologous recombination	1.80635e-06	-2.22467
response to topologically incorrect protein	1.90952e-06	1.99835
cell junction assembly	1.95735e-06	1.7467
ribosomal large subunit biogenesis	2.14134e-06	-2.19924
centromere complex assembly	2.44677e-06	-2.24207
steroid metabolic process	2.50789e-06	1.86733
response to extracellular stimulus	3.20757e-06	1.70633
protein targeting	3.43369e-06	1.77882
positive regulation of mapk cascade	3.69193e-06	1.73962
alcohol biosynthetic process	4.1303e-06	2.05667
alcohol metabolic process	4.68781e-06	1.80474
mitotic spindle organization	4.8585e-06	-2.0159
positive regulation of cell cycle phase transition	5.37522e-06	-2.03041
homophilic cell adhesion via plasma membrane adhesion molecules	5.49818e-06	1.98026
inorganic ion homeostasis	5.52883e-06	1.68108
regulation of secretion	6.01778e-06	1.63729
chromosome organization involved in meiotic cell cycle	6.01873e-06	-2.18098
kinetochore organization	6.1717e-06	-2.16551
organic hydroxy compound biosynthetic process	8.45253e-06	1.89664
secondary alcohol metabolic process	8.54684e-06	2.03258
microtubule cytoskeleton organization involved in mitosis	9.10652e-06	-1.91615
vesicle organization	9.33187e-06	1.7539
positive regulation of dna biosynthetic process	9.3905e-06	-2.10987
regulation of autophagy	1.07256e-05	1.71884
macroautophagy	1.16405e-05	1.75956
calcium ion homeostasis	1.3662e-05	1.7819
chromosome condensation	1.3662e-05	-2.1827
small gtpase mediated signal transduction	1.38151e-05	1.64656
phospholipid biosynthetic process	1.64459e-05	1.79286
dna integrity checkpoint signaling	1.96399e-05	-1.95723
positive regulation of chromosome separation	1.99399e-05	-2.19662
chromosome localization	1.99472e-05	-1.99948
metaphase plate congression	2.1723e-05	-2.0779
protein exit from endoplasmic reticulum	2.20445e-05	2.16561
ribosome biogenesis	2.49902e-05	-1.72262
regulation of small gtpase mediated signal transduction	2.73672e-05	1.7641
protein n linked glycosylation	2.88364e-05	2.05508
exocytosis	3.55658e-05	1.72769
leukocyte migration	3.55658e-05	1.76718
regulation of ubiquitin protein ligase activity	3.58319e-05	-2.17223
wound healing	3.86777e-05	1.67927
regulation of trans synaptic signaling	3.88158e-05	1.62525
adenylate cyclase activating g protein coupled receptor signaling pathway	3.90416e-05	2.02705
organic hydroxy compound transport	4.07223e-05	1.78684
synapse organization	4.4258e-05	1.63611
telomere maintenance	4.43697e-05	-1.86296
mitotic metaphase plate congression	5.13378e-05	-2.08645
endoplasmic reticulum to cytosol transport	5.34043e-05	2.12501
establishment of protein localization to endoplasmic reticulum	5.90667e-05	2.06777
signal transduction in response to dna damage	5.95359e-05	-1.84446
cellular response to hormone stimulus	6.86378e-05	1.55931
import into cell	6.86378e-05	1.78283
rrna processing	7.55532e-05	-1.7049
ribosome assembly	7.94194e-05	-2.06656
sister chromatid cohesion	8.01415e-05	-2.08155
protein localization to endoplasmic reticulum	8.3959e-05	2.01773
positive regulation of locomotion	8.61527e-05	1.59007
female meiotic nuclear division	8.8148e-05	-2.12796
protein localization to extracellular region	8.92849e-05	1.67438
mononuclear cell migration	9.24229e-05	1.87989
axon development	9.34352e-05	1.62043
cellular response to topologically incorrect protein	0.000102416	1.91418
regulation of mononuclear cell migration	0.00010577	1.96859
positive regulation of response to external stimulus	0.000111289	1.5999
nucleoside bisphosphate metabolic process	0.000124883	1.91534
organic anion transport	0.000126583	1.64617
vesicle localization	0.000138129	1.77106
regulation of mitotic cell cycle spindle assembly checkpoint	0.00014044	-2.0852
regulation of lipid metabolic process	0.000142703	1.69008
dna synthesis involved in dna repair	0.000144807	-2.08284
ribosomal small subunit assembly	0.000149233	-2.06522
regulation of cell substrate adhesion	0.000166215	1.77192
positive regulation of cell cycle g2 m phase transition	0.00016693	-2.09351
cellular response to starvation	0.000169	1.80672
positive regulation of mitotic cell cycle phase transition	0.00017557	-1.92131
regulation of blood pressure	0.000176304	1.84181
rna splicing via transesterification reactions	0.000185165	-1.65026
monoatomic anion transport	0.000192139	1.90414
proteasomal protein catabolic process	0.000194618	1.55318
maintenance of location	0.000200706	1.64383
thioester metabolic process	0.000207964	1.93136
regulation of vesicle mediated transport	0.000208504	1.58307
cell cell adhesion via plasma membrane adhesion molecules	0.000212272	1.75009
regulation of response to endoplasmic reticulum stress	0.000227515	1.95923
isoprenoid biosynthetic process	0.000239669	2.09451
regulation of dna biosynthetic process	0.000248288	-1.83491
response to wounding	0.000254234	1.53711
regulation of response to dna damage stimulus	0.000263398	-1.6227
regulation of dna repair	0.000276	-1.69606
membrane lipid metabolic process	0.000279035	1.7424
dna strand elongation	0.000285799	-2.06906
taxis	0.000302523	1.56641
negative regulation of cell cycle g2 m phase transition	0.000309694	-1.93209
mitotic chromosome condensation	0.000341783	-2.01255
rrna metabolic process	0.000354624	-1.63571
protein n linked glycosylation via asparagine	0.000356802	2.05235
vacuolar transport	0.000358804	1.78004
monocarboxylic acid metabolic process	0.000369653	1.51376
ras protein signal transduction	0.000373918	1.62957
positive regulation of establishment of protein localization	0.000374	1.6584
regulation of macroautophagy	0.00037456	1.77828
negative regulation of immune system process	0.000413968	1.5767
heart valve development	0.000414068	1.93172
vesicle mediated transport in synapse	0.000438307	1.7063
carbohydrate metabolic process	0.000445025	1.51998
microtubule organizing center organization	0.000447301	-1.74346
dna strand elongation involved in dna replication	0.000453838	-2.00341
cellular response to peptide hormone stimulus	0.000496238	1.67318
regulation of leukocyte migration	0.000523962	1.7666
cell substrate adhesion	0.000526458	1.58463
er nucleus signaling pathway	0.000532887	2.00001
regulation of body fluid levels	0.00054562	1.62223
protein localization to chromosome centromeric region	0.000555321	-2.06054
mitotic dna integrity checkpoint signaling	0.000567385	-1.84438
adenylate cyclase modulating g protein coupled receptor signaling pathway	0.000582621	1.76679
base excision repair	0.000585778	-2.01457
regulation of endoplasmic reticulum stress induced intrinsic apoptotic signaling pathway	0.000634907	2.0046
negative regulation of dna metabolic process	0.000653	-1.81451
fatty acid metabolic process	0.000654013	1.59458
mismatch repair	0.000655814	-2.02339
mitotic spindle assembly	0.000668243	-1.90175
ribosomal large subunit assembly	0.000668243	-2.00359
response to starvation	0.000691511	1.70198
regulation of developmental growth	0.000700421	1.58947
homologous chromosome segregation	0.000701528	-1.9938
intrinsic apoptotic signaling pathway in response to endoplasmic reticulum stress	0.00071243	1.93827
hormone metabolic process	0.000809248	1.72058
golgi organization	0.000809566	1.7489
dna templated dna replication maintenance of fidelity	0.000881389	-1.96031
negative regulation of dna replication	0.000907304	-2.0032
formation of cytoplasmic translation initiation complex	0.000950561	-1.97996
response to peptide hormone	0.000955598	1.55051
negative regulation of secretion	0.000956692	1.7702
regulation of ras protein signal transduction	0.000963374	1.72561
chaperone mediated protein folding	0.000996379	1.90919
negative regulation of endoplasmic reticulum stress induced intrinsic apoptotic signaling pathway	0.00099702	2.00046
glycerophospholipid metabolic process	0.00101631	1.61343
glycerolipid metabolic process	0.00106017	1.58322
developmental cell growth	0.0010845	1.65896
maintenance of location in cell	0.00110421	1.68214
sphingolipid metabolic process	0.00112199	1.73092
vacuole organization	0.00114928	1.65451
regulation of protein containing complex disassembly	0.00117518	1.76039
positive regulation of secretion	0.00120922	1.60182
postreplication repair	0.00129987	-1.96052
positive regulation of response to dna damage stimulus	0.00130902	-1.69421
ribosomal small subunit biogenesis	0.00130902	-1.82052
membrane lipid biosynthetic process	0.00131412	1.7316
cognition	0.00131724	1.59203
protein targeting to membrane	0.00131724	1.73836
protein transmembrane transport	0.00131724	1.8667
cellular response to external stimulus	0.0013364	1.59351
kinetochore assembly	0.00138894	-1.97098
sequestering of calcium ion	0.00138894	1.78615
positive regulation of mitotic cell cycle	0.0013904	-1.73383
vascular process in circulatory system	0.00141051	1.63109
positive regulation of dna repair	0.00142347	-1.73647
receptor mediated endocytosis	0.0015146	1.65376
rna splicing	0.0015146	-1.47536
tissue migration	0.0015146	1.58422
attachment of spindle microtubules to kinetochore	0.00156056	-1.93793
muscle cell differentiation	0.00156056	1.53573
negative regulation of phosphorylation	0.00156056	1.54762
retrograde transport endosome to golgi	0.00156056	1.75243
energy reserve metabolic process	0.00157627	1.83353
lymphocyte migration	0.00157627	1.83291
regulation of cyclin dependent protein kinase activity	0.00157627	-1.75637
endothelial cell proliferation	0.00158104	1.7278
calcium ion transport	0.00160956	1.49936
synapse assembly	0.00160956	1.70756
negative regulation of protein localization	0.00162076	1.66454
vesicle targeting	0.00162089	1.8404
blood vessel morphogenesis	0.00165191	1.44259
multi multicellular organism process	0.00167267	1.70149
regulation of endocytosis	0.00168688	1.65369
unsaturated fatty acid biosynthetic process	0.00172216	1.93062
regulation of hormone levels	0.00173057	1.51033
sulfur compound metabolic process	0.00176451	1.58269
regulation of transmembrane transport	0.00176834	1.46275
mitotic g2 m transition checkpoint	0.00177369	-1.90008
circulatory system process	0.00180692	1.45335
regulation of tube size	0.00180692	1.7375
import across plasma membrane	0.00181767	1.67413
ameboidal type cell migration	0.00185141	1.50677
regulation of anatomical structure size	0.00187891	1.50101
cellular response to extracellular stimulus	0.00191851	1.58503
locomotory behavior	0.00191851	1.67392
intracellular protein transmembrane transport	0.0020286	1.88309
smooth muscle cell migration	0.00209618	1.85971
retrograde vesicle mediated transport golgi to endoplasmic reticulum	0.00225902	1.87576
positive regulation of i kappab kinase nf kappab signaling	0.00226866	1.68364
reactive nitrogen species metabolic process	0.00227779	1.8176
regulation of cell morphogenesis	0.00230514	1.61034
cellular response to peptide	0.00231564	1.52945
cellular response to unfolded protein	0.00231706	1.79502
regulation of neuron projection development	0.00231706	1.47378
lysosomal transport	0.00245784	1.72937
regulation of small molecule metabolic process	0.00247506	1.55883
negative regulation of supramolecular fiber organization	0.00256203	1.64843
cellular response to alkaloid	0.0025904	-1.93175
t cell migration	0.0025904	1.86709
feeding behavior	0.00259419	1.80662
positive regulation of cell projection organization	0.00259419	1.5234
positive regulation of signal transduction by p53 class mediator	0.00259419	-1.94528
nucleoside bisphosphate biosynthetic process	0.0027687	1.82486
positive regulation of cell cycle checkpoint	0.00280394	-1.93744
positive regulation of neuron projection development	0.00280394	1.66055
thioester biosynthetic process	0.00280394	1.89618
establishment of protein localization to organelle	0.00282544	1.43385
response to uv	0.00282722	-1.65331
chloride transport	0.00285211	1.82317
receptor metabolic process	0.00285668	1.81669
attachment of mitotic spindle microtubules to kinetochore	0.00289246	-1.90916
negative regulation of response to endoplasmic reticulum stress	0.00293254	1.83207
positive regulation of leukocyte migration	0.00296982	1.72858
regulation of system process	0.00296982	1.45404
negative regulation of phosphorus metabolic process	0.00298717	1.49445
vesicle mediated transport to the plasma membrane	0.0030198	1.63153
organelle fusion	0.00304095	1.65086
protein localization to plasma membrane	0.00307615	1.53998
sphingolipid biosynthetic process	0.00307615	1.73046
establishment of protein localization to membrane	0.00310121	1.54497
calcium dependent cell cell adhesion via plasma membrane cell adhesion molecules	0.00310724	1.92311
dendrite morphogenesis	0.00321343	1.70613
positive regulation of lipid biosynthetic process	0.00329635	1.80708
regulation of double strand break repair	0.00332898	-1.66793
phosphatidylinositol metabolic process	0.00333966	1.66035
cellular ketone metabolic process	0.00336745	1.59658
isoprenoid metabolic process	0.00339284	1.73289
female gamete generation	0.00351727	-1.67223
positive regulation of erk1 and erk2 cascade	0.00353072	1.63962
cell growth	0.00357605	1.44365
monocarboxylic acid biosynthetic process	0.00357605	1.60145
purine containing compound metabolic process	0.0035934	1.43243
liposaccharide metabolic process	0.00370557	1.74024
lipid modification	0.0037264	1.62925
calcium ion transmembrane transport	0.00374174	1.53168
dephosphorylation	0.00374174	1.50425
presynaptic endocytosis	0.00374174	1.7865
signal release	0.00374174	1.46919
vesicle docking	0.00374174	1.83044
dna replication checkpoint signaling	0.00374471	-1.92131
response to metal ion	0.00377535	1.51606
axon extension	0.00384593	1.70805
positive regulation of endothelial cell proliferation	0.0038848	1.78609
cellular response to insulin stimulus	0.00412635	1.61506
cytoplasmic translational initiation	0.00415644	-1.88843
regulation of chemotaxis	0.00415644	1.62192
regulation of t cell migration	0.0041688	1.89286
regulation of supramolecular fiber organization	0.00425245	1.46484
regulation of lipid biosynthetic process	0.00426158	1.6584
organic acid transport	0.00426983	1.51664
learning	0.00429911	1.67694
positive regulation of autophagy	0.00429911	1.65745
regulation of ubiquitin protein transferase activity	0.00429911	-1.81793
regulation of neurotransmitter transport	0.00435107	1.7603
regulation of synaptic vesicle recycling	0.00438143	1.92102
cellular response to virus	0.00438176	1.82373
sulfur compound biosynthetic process	0.00438176	1.65681
adult behavior	0.00439895	1.6555
protein localization to condensed chromosome	0.004419	-1.9105
response to insulin	0.004419	1.54616
positive regulation of chromosome organization	0.00452979	-1.65839
membrane docking	0.00455643	1.70913
cerebellar purkinje cell layer development	0.00457621	1.90152
neuron projection extension	0.00488262	1.64084
homologous chromosome pairing at meiosis	0.0049395	-1.87187
positive regulation of chemotaxis	0.00495555	1.68011
positive regulation of epithelial cell proliferation	0.00496096	1.60553
negative regulation of cell adhesion	0.00504986	1.51945
regulation of neurotransmitter levels	0.00505019	1.62357
protein localization to cell periphery	0.00505182	1.51926
ire1 mediated unfolded protein response	0.00516995	1.90791
de novo protein folding	0.00524395	1.84914
organophosphate ester transport	0.00525095	1.66767
very long chain fatty acid metabolic process	0.00525095	1.87594
cellular carbohydrate metabolic process	0.00527356	1.51606
positive regulation of lipid metabolic process	0.0055158	1.67121
regulation of cellular ketone metabolic process	0.00551584	1.64823
polysaccharide metabolic process	0.00553721	1.75972
inorganic anion transmembrane transport	0.0055723	1.71308
i kappab kinase nf kappab signaling	0.00559382	1.54543
endothelial cell development	0.00560462	1.78703
regulation of lymphocyte migration	0.00595471	1.81979
liver regeneration	0.0060782	-1.85936
erk1 and erk2 cascade	0.00618995	1.49928
developmental growth involved in morphogenesis	0.00632266	1.55013
inorganic anion transport	0.00632765	1.62431
cellular component disassembly	0.00639024	1.44905
regulation of receptor mediated endocytosis	0.00644038	1.67255
muscle hypertrophy	0.0065436	1.73854
fatty acid biosynthetic process	0.00690354	1.65655
muscle cell migration	0.00690354	1.73939
ensheathment of neurons	0.00713363	1.62885
mitotic sister chromatid cohesion	0.0071591	-1.86378
mrna processing	0.0071591	-1.40166
glycosphingolipid metabolic process	0.00722897	1.74086
regulation of phospholipid metabolic process	0.00722897	1.87316
translesion synthesis	0.00722897	-1.8396
pulmonary valve development	0.00723695	1.86945
striated muscle cell differentiation	0.00725757	1.50901
negative regulation of autophagy	0.00749094	1.68992
chaperone cofactor dependent protein refolding	0.00777045	1.83699
positive regulation of protein kinase b signaling	0.00781765	1.69406
fatty acyl coa metabolic process	0.00789439	1.78007
mitotic recombination	0.00791243	-1.83739
organ growth	0.00794151	1.63604
dendrite development	0.00806936	1.52568
fibroblast proliferation	0.00811335	-1.63211
positive regulation of reactive oxygen species metabolic process	0.00811335	1.74648
positive regulation of small molecule metabolic process	0.00811335	1.66475
protein polyubiquitination	0.00822908	1.48772
positive regulation of mitotic sister chromatid separation	0.00828469	-1.86165
organic acid biosynthetic process	0.00841546	1.50706
ossification	0.00856393	1.43433
negative regulation of organelle organization	0.0086403	-1.41728
negative regulation of potassium ion transport	0.00874053	1.87465
tissue homeostasis	0.00885679	1.55524
pulmonary valve morphogenesis	0.00899901	1.83477
positive regulation of macroautophagy	0.00903634	1.70699
post golgi vesicle mediated transport	0.00903634	1.64021
negative regulation of hydrolase activity	0.0091413	1.50515
regulation of protein exit from endoplasmic reticulum	0.00927922	1.85561
regulated exocytosis	0.0093429	1.56855
regulation of neurotransmitter secretion	0.00939224	1.70559
negative regulation of transmembrane transport	0.00942549	1.64582
regulation of epithelial cell migration	0.00954336	1.51345
endoplasmic reticulum unfolded protein response	0.00979029	1.72653
long chain fatty acyl coa biosynthetic process	0.00993557	1.85946
cellular response to salt	0.0101206	1.54615
negative regulation of dna templated dna replication	0.0101206	-1.81534
regulation of cell shape	0.0101206	1.64251
vesicle cargo loading	0.0103056	1.80109
neurotransmitter secretion	0.0103468	1.59774
granulocyte migration	0.0103625	1.66976
positive regulation of phosphatidylinositol 3 kinase signaling	0.0105566	1.71727
mitotic g2 dna damage checkpoint signaling	0.010711	-1.82955
autophagosome organization	0.0108863	1.60589
ganglioside metabolic process	0.0109861	1.84789
ribose phosphate metabolic process	0.0112456	1.40329
regulation of translation in response to stress	0.0112478	1.86073
interstrand cross link repair	0.0112956	-1.80582
positive regulation of double strand break repair	0.0114319	-1.62903
glycerophospholipid biosynthetic process	0.0114964	1.5294
regulation of attachment of spindle microtubules to kinetochore	0.0114964	-1.83972
regulation of dna recombination	0.0114977	-1.54909
monoamine transport	0.0116125	1.68704
negative regulation of intracellular protein transport	0.0116264	1.78403
glycerolipid biosynthetic process	0.0117555	1.46382
protein maturation	0.0118005	1.47241
leukocyte chemotaxis	0.0121089	1.53762
protein dephosphorylation	0.0121089	1.5169
protein quality control for misfolded or incompletely synthesized proteins	0.0121089	1.81407
acute phase response	0.0121633	1.82646
post translational protein targeting to endoplasmic reticulum membrane	0.0127068	1.79975
replication fork processing	0.0128308	-1.80089
regulation of nitric oxide metabolic process	0.013279	1.73825
regulation of protein localization to membrane	0.0133756	1.55988
long chain fatty acyl coa metabolic process	0.0133831	1.81659
integrated stress response signaling	0.0134556	1.78766
regulation of membrane potential	0.0134556	1.39427
vesicle budding from membrane	0.0135149	1.67462
cell chemotaxis	0.0136135	1.48955
regulation of protein autophosphorylation	0.01363	1.78515
unsaturated fatty acid metabolic process	0.0136326	1.69008
membrane fission	0.0137779	1.69239
regulation of establishment of protein localization	0.0137779	1.3523
positive regulation of immune response	0.013817	1.38752
regulation of synaptic plasticity	0.0139613	1.54439
negative regulation of establishment of protein localization	0.0140779	1.58617
regulation of vacuole organization	0.0141724	1.80813
calcium ion transmembrane import into cytosol	0.0141759	1.55466
regulation of nuclease activity	0.0142114	-1.80852
positive regulation of catabolic process	0.0142919	1.35941
reactive oxygen species metabolic process	0.0143524	1.5443
endochondral bone morphogenesis	0.014377	1.69059
regulation of cellular response to insulin stimulus	0.014377	1.69748
regulation of actin filament based process	0.0144732	1.3867
response to amine	0.0144732	1.72785
positive regulation of meiotic cell cycle	0.0145554	-1.80486
growth plate cartilage development	0.0145974	1.83184
negative regulation of exocytosis	0.0147892	1.80013
positive regulation of transmembrane transport	0.0148414	1.48007
intracellular lipid transport	0.0150483	1.69721
negative regulation of ubiquitin protein transferase activity	0.0150483	-1.77668
regulation of monoatomic ion transmembrane transport	0.0153244	1.40335
response to ischemia	0.0155071	1.69304
negative regulation of protein localization to nucleus	0.0156848	1.77752
aminoglycan metabolic process	0.0159201	1.59645
granulocyte chemotaxis	0.0160797	1.66372
spliceosomal complex assembly	0.0161644	-1.61575
transition metal ion transport	0.0161937	1.65199
cytokine mediated signaling pathway	0.0162764	1.41782
regulation of dna damage checkpoint	0.0163342	-1.82209
regulation of axonogenesis	0.0166661	1.51897
blood vessel endothelial cell migration	0.0167836	1.59366
endothelial cell migration	0.0167915	1.52076
phosphatidylinositol 3 kinase signaling	0.0168422	1.56055
response to inorganic substance	0.0169182	1.3245
cellular lipid catabolic process	0.0171352	1.50526
negative regulation of actin filament polymerization	0.0171352	1.66375
response to virus	0.0174209	1.41446
actin filament organization	0.017528	1.39649
amino acid transport	0.0180599	1.52259
cellular response to acid chemical	0.0184227	1.6475
olefinic compound biosynthetic process	0.0184227	1.77646
response to transforming growth factor beta	0.0184784	1.44557
cellular response to fluid shear stress	0.0186147	1.76968
positive regulation of mononuclear cell migration	0.0188102	1.72438
cellular response to sterol depletion	0.0188748	1.80502
neurotransmitter transport	0.0188748	1.49611
regulation of actin filament organization	0.0188906	1.43876
positive regulation of response to endoplasmic reticulum stress	0.0193193	1.76519
oligosaccharide lipid intermediate biosynthetic process	0.0195737	1.80676
microvillus organization	0.0196023	1.79918
smooth muscle cell proliferation	0.0196953	1.56146
protein localization to chromatin	0.0197834	-1.77215
fatty acid derivative biosynthetic process	0.0199562	1.71548
regulation of exocytosis	0.0204859	1.52746
regulation of substrate adhesion dependent cell spreading	0.0204859	1.71612
cell substrate junction organization	0.0207148	1.5396
inflammatory response to wounding	0.0207148	1.76713
neuropeptide signaling pathway	0.0208949	1.64276
cellular glucan metabolic process	0.0213001	1.68772
protein localization to cenp a containing chromatin	0.0213001	-1.75942
fatty acyl coa biosynthetic process	0.0214092	1.79094
positive regulation of vacuole organization	0.0214522	1.8001
positive regulation of cytosolic calcium ion concentration	0.0216258	1.50933
response to peptide	0.0216258	1.35279
cellular response to inorganic substance	0.0216677	1.49359
regulation of protein depolymerization	0.0216677	1.62727
mitochondrial fusion	0.0217244	1.74433
negative regulation of blood pressure	0.0217244	1.70551
negative regulation of response to external stimulus	0.0218951	1.3757
positive regulation of nitric oxide metabolic process	0.0219011	1.76387
viral protein processing	0.0221156	1.74112
metencephalon development	0.02212	1.57981
hemostasis	0.0224127	1.50981
inorganic ion import across plasma membrane	0.0224229	1.55136
cardiac ventricle development	0.0226746	1.56698
mitotic cytokinesis	0.0226891	-1.57491
negative regulation of monoatomic ion transport	0.0227458	1.62865
semi lunar valve development	0.0227458	1.6743
mucopolysaccharide metabolic process	0.0231443	1.6276
receptor internalization	0.0231935	1.56263
regulation of fibroblast proliferation	0.0232051	-1.60467
regulation of g protein coupled receptor signaling pathway	0.0232051	1.53831
response to purine containing compound	0.0232051	1.53141
regulation of multicellular organism growth	0.0232206	1.66395
positive regulation of epithelial cell migration	0.0234796	1.52311
epidermis development	0.0235121	1.43364
negative regulation of dna recombination	0.0236734	-1.71071
positive regulation of cytokinesis	0.0237993	-1.734
regulation of cell activation	0.0237993	1.33338
lipid catabolic process	0.0239562	1.42954
regulation of systemic arterial blood pressure	0.0239725	1.57567
organelle membrane fusion	0.0241374	1.50742
regulation of cell growth	0.0242957	1.3588
negative regulation of biomineral tissue development	0.0246459	1.78658
protein kinase b signaling	0.0247723	1.5008
myeloid leukocyte differentiation	0.0250723	1.47944
regulation of muscle hypertrophy	0.0250723	1.75167
phenol containing compound metabolic process	0.0251649	1.61321
regulation of ph	0.0251649	1.62393
cellular response to alcohol	0.0251698	1.61069
regulation of spindle organization	0.0251698	-1.69262
positive regulation of calcium ion transport	0.0251897	1.53312
vesicle tethering	0.0251897	1.72692
cellular response to calcium ion	0.0254946	1.61258
endocytic recycling	0.0254946	1.566
fatty acid derivative metabolic process	0.0259808	1.62592
response to alcohol	0.0260957	1.45865
cell matrix adhesion	0.026152	1.45751
regulation of leukocyte chemotaxis	0.0263012	1.59399
regulation of monoatomic ion transport	0.0263012	1.33706
response to misfolded protein	0.0263526	1.76933
response to salt	0.0265418	1.38072
tissue remodeling	0.0265418	1.49684
negative regulation of peptidase activity	0.02678	1.48989
receptor recycling	0.02678	1.64904
connective tissue development	0.0269921	1.44431
endoplasmic reticulum organization	0.0269921	1.61422
negative regulation of transmembrane receptor protein serine threonine kinase signaling pathway	0.0269921	1.51283
neuron projection organization	0.0269921	1.60917
response to organophosphorus	0.0269921	1.56322
positive regulation of smooth muscle cell migration	0.0272573	1.74486
reactive oxygen species biosynthetic process	0.0272573	1.64112
vasculogenesis	0.0272573	1.60227
vesicle docking involved in exocytosis	0.0272573	1.70628
vascular endothelial growth factor receptor signaling pathway	0.0278938	1.62397
synaptic vesicle exocytosis	0.0280307	1.56576
positive regulation of cell cycle g1 s phase transition	0.0280591	-1.62248
cellular process involved in reproduction in multicellular organism	0.0281921	-1.37109
establishment of endothelial barrier	0.0281921	1.60519
negative regulation of cytokine production	0.0281921	1.46362
positive regulation of cyclin dependent protein kinase activity	0.0281921	-1.66492
regulatory t cell differentiation	0.0281921	-1.75647
positive regulation of protein catabolic process	0.0284266	1.4625
synaptic vesicle maturation	0.028431	1.49878
endosome organization	0.0284559	1.53647
neuron death	0.028465	1.37794
cellular response to uv	0.028734	-1.55131
regulation of receptor recycling	0.028734	1.74533
synaptic vesicle recycling	0.028734	1.60115
protein processing	0.0288111	1.46187
heart valve morphogenesis	0.028945	1.61097
sperm motility	0.0289891	-1.49423
erbb signaling pathway	0.0290913	1.47566
cellular response to prostaglandin stimulus	0.0292834	1.72314
proteoglycan biosynthetic process	0.0292834	1.59074
response to bacterium	0.0295423	1.34088
positive regulation of release of sequestered calcium ion into cytosol	0.0295622	1.73013
face development	0.0298482	1.63546
negative regulation of cytoskeleton organization	0.0300298	1.49282
regulation of synapse structure or activity	0.0303074	1.46781
cell cell junction assembly	0.0304881	1.48454
o glycan processing	0.0305594	1.70309
magnesium ion transport	0.0306374	1.71781
clathrin dependent endocytosis	0.031093	1.64847
action potential	0.0311799	1.52754
response to camp	0.0312689	1.58778
regulation of lipid catabolic process	0.0314224	1.6481
ventricular septum development	0.0315108	1.62625
cotranslational protein targeting to membrane	0.031557	1.683
positive regulation of cell substrate adhesion	0.0315719	1.50303
response to prostaglandin	0.0316749	1.73014
epithelial cell morphogenesis	0.0317995	1.74072
dopamine receptor signaling pathway	0.0320394	1.69867
regulation of fatty acid metabolic process	0.0320394	1.58932
copii coated vesicle budding	0.0321153	1.62904
motile cilium assembly	0.0321153	-1.5771
cell cell junction organization	0.0322375	1.45429
negative regulation of g protein coupled receptor signaling pathway	0.0322375	1.60771
response to manganese ion	0.0322375	1.76425
cellular response to radiation	0.0322929	-1.45073
positive regulation of behavior	0.0323491	1.71209
negative regulation of protein polymerization	0.0326643	1.61462
regulation of phosphatidylinositol 3 kinase signaling	0.0326643	1.57243
ribose phosphate biosynthetic process	0.0333086	1.40628
regulation of nervous system process	0.0334301	1.50841
golgi to endosome transport	0.0336362	1.70863
glycolipid biosynthetic process	0.0337763	1.58167
negative regulation of protein containing complex assembly	0.033968	1.50055
terpenoid metabolic process	0.0341124	1.5802
ventricular system development	0.0341585	-1.68336
transforming growth factor beta receptor signaling pathway	0.0341913	1.4581
central nervous system neuron differentiation	0.034213	1.45638
regulation of release of sequestered calcium ion into cytosol	0.0346531	1.61479
negative regulation of developmental growth	0.0350336	1.5461
negative regulation of intracellular transport	0.0356228	1.63918
axon ensheathment in central nervous system	0.0357555	1.73011
muscle cell cellular homeostasis	0.0357555	1.7298
centrosome duplication	0.0358779	-1.56328
neuromuscular process	0.0359	1.49652
positive regulation of monoatomic ion transport	0.0359658	1.44734
positive regulation of myeloid leukocyte differentiation	0.0359658	1.62626
cardiac chamber development	0.0361698	1.44932
response to sterol	0.0361698	1.68164
positive regulation of protein autophosphorylation	0.0361833	1.7136
regulation of calcium ion transmembrane transport	0.03653	1.47378
perk mediated unfolded protein response	0.0375583	1.69683
integrin mediated signaling pathway	0.0376144	1.52461
negative regulation of potassium ion transmembrane transport	0.0376144	1.72096
regulation of synaptic vesicle endocytosis	0.0376144	1.74484
cellular response to organic cyclic compound	0.0377426	1.33009
mesenchyme development	0.0378073	1.36311
regulation of cellular component size	0.0378797	1.38178
mammary gland development	0.0379531	1.48749
cardiocyte differentiation	0.038057	1.4472
cartilage development involved in endochondral bone morphogenesis	0.038057	1.69291
cilium or flagellum dependent cell motility	0.038057	-1.45468
epigenetic regulation of gene expression	0.0380728	-1.42985
positive regulation of ubiquitin protein transferase activity	0.0381634	-1.62577
response to acid chemical	0.0385168	1.45025
axonal transport	0.0385902	1.55883
focal adhesion assembly	0.0385902	1.57973
regulation of monoatomic cation transmembrane transport	0.0385902	1.37865
labyrinthine layer blood vessel development	0.0385923	1.71748
aging	0.038685	1.44355
positive regulation of calcium ion transmembrane transport	0.0397566	1.56211
maternal process involved in female pregnancy	0.0397949	1.57013
cerebellar cortex development	0.0399816	1.6258
positive regulation of leukocyte chemotaxis	0.0400244	1.55373
protein deglycosylation	0.0401906	1.69787
double strand break repair via nonhomologous end joining	0.0407794	-1.49529
entry into host	0.0407794	1.49289
intra golgi vesicle mediated transport	0.0407794	1.66227
antigen processing and presentation of peptide antigen via mhc class i	0.0416175	1.68044
heterochromatin organization	0.0417385	-1.42667
oogenesis	0.0418159	-1.53161
insulin receptor signaling pathway	0.042004	1.48627
response to x ray	0.0420184	-1.69757
carbohydrate derivative transport	0.0422288	1.56457
dna ligation	0.0423052	-1.68766
intracellular sterol transport	0.04251	1.65725
negative regulation of leukocyte proliferation	0.0425489	1.55499
leukocyte proliferation	0.0426805	1.37175
axo dendritic transport	0.0428729	1.55133
central nervous system neuron development	0.0428729	1.55859
neuronal action potential	0.0428729	1.71117
regulation of lamellipodium organization	0.0431282	1.57974
protein targeting to vacuole	0.0433452	1.61923
positive regulation of small gtpase mediated signal transduction	0.0436964	1.55369
immune response regulating cell surface receptor signaling pathway	0.0439115	1.41174
renal tubule development	0.0439145	-1.5205
cellular response to reactive nitrogen species	0.0439256	-1.67794
microvillus assembly	0.0439256	1.68872
positive regulation of axonogenesis	0.0439666	1.55099
negative regulation of muscle hypertrophy	0.0441565	1.68856
skin development	0.0441565	1.40319
positive regulation of fibroblast proliferation	0.0443175	-1.65052
endothelium development	0.0447102	1.47727
receptor catabolic process	0.0447582	1.68413
smooth muscle cell differentiation	0.0451083	1.56565
lamellipodium assembly	0.0454261	1.54279
activation of immune response	0.0457235	1.33151
acute inflammatory response	0.0457235	1.54744
negative regulation of chemotaxis	0.0457235	1.58005
inflammatory cell apoptotic process	0.0457687	1.71514
negative regulation of t cell proliferation	0.0461396	1.60653
immune response regulating signaling pathway	0.0464293	1.34905
positive regulation of hormone secretion	0.0464293	1.50523
glial cell differentiation	0.0464573	1.39907
protein o linked glycosylation	0.0464754	1.49465
anaphase promoting complex dependent catabolic process	0.0465338	-1.66678
inositol lipid mediated signaling	0.0465338	1.44284
ovulation cycle	0.0465338	1.52961
intracellular ph reduction	0.0466667	1.54942
selective autophagy	0.0471711	1.47513
cellular response to light stimulus	0.0478857	-1.46009
cytoskeleton dependent cytokinesis	0.0478857	-1.46099
postsynapse organization	0.0478857	1.38937
regulation of dna binding	0.048028	-1.46669
response to radiation	0.0484328	-1.29643
response to sterol depletion	0.0484621	1.70627
neutral lipid metabolic process	0.0485114	1.52246
eating behavior	0.0485609	1.6941
amine transport	0.0487093	1.55167
adult locomotory behavior	0.0491552	1.52813
sterol transport	0.0495446	1.50542
response to catecholamine	0.049695	1.49721

### Sheet: NPC_Pb
pathway	pval	reg
synaptic signaling	2.56485e-29	upregulated
trans-synaptic signaling	2.37326e-28	upregulated
chemical synaptic transmission	1.10892e-27	upregulated
anterograde trans-synaptic signaling	1.10892e-27	upregulated
nervous system development	8.80746e-21	upregulated
multicellular organism development	1.00825e-17	upregulated
regulation of trans-synaptic signaling	1.32518e-17	upregulated
modulation of chemical synaptic transmission	1.32518e-17	upregulated
cell-cell signaling	1.35679e-17	upregulated
cytoplasmic translation	2.74765e-17	upregulated
system development	4.84498e-17	upregulated
regulation of biological process	4.48375e-16	upregulated
regulation of biological quality	9.87971e-16	upregulated
biological regulation	5.63994e-15	upregulated
regulation of cellular process	2.39781e-14	upregulated
cell communication	6.36972e-14	upregulated
vesicle-mediated transport in synapse	7.07153e-14	upregulated
localization	9.95687e-14	upregulated
signaling	4.0507e-13	upregulated
cellular response to stimulus	4.0507e-13	upregulated
regulation of cellular component organization	2.48944e-12	upregulated
anatomical structure development	4.43283e-12	upregulated
exocytosis	4.8596e-12	upregulated
developmental process	4.8596e-12	upregulated
synaptic vesicle cycle	5.30653e-12	upregulated
regulation of cell communication	5.30653e-12	upregulated
regulation of signaling	1.34214e-11	upregulated
regulation of localization	3.26665e-11	upregulated
biological regulation	3.52752e-11	downregulated
mitotic cell cycle process	4.00284e-11	upregulated
cell cycle	5.41156e-11	upregulated
regulation of neurotransmitter levels	6.22305e-11	upregulated
regulation of biological process	1.47669e-10	downregulated
regulation of molecular function	1.64147e-10	upregulated
establishment of localization	1.64147e-10	upregulated
neurotransmitter transport	1.78455e-10	upregulated
cell cycle process	2.43524e-10	upregulated
neurogenesis	2.43524e-10	upregulated
positive regulation of biological process	3.06728e-10	upregulated
export from cell	3.31017e-10	upregulated
positive regulation of cellular process	3.31017e-10	upregulated
transport	4.04781e-10	upregulated
regulation of transport	4.54764e-10	upregulated
neuron projection development	4.60347e-10	upregulated
multicellular organismal process	4.87037e-10	upregulated
regulation of exocytosis	4.9089e-10	upregulated
cellular localization	4.9089e-10	upregulated
regulation of synaptic plasticity	5.44023e-10	upregulated
generation of neurons	5.44023e-10	upregulated
organelle organization	6.202e-10	upregulated
positive regulation of synaptic transmission	6.42689e-10	upregulated
neuron differentiation	6.63306e-10	upregulated
synapse organization	7.6392e-10	upregulated
mitotic cell cycle	2.12272e-09	upregulated
neuron development	2.44746e-09	upregulated
cellular component organization or biogenesis	3.72163e-09	upregulated
secretion by cell	8.45034e-09	upregulated
plasma membrane bounded cell projection organization	1.02589e-08	upregulated
response to stimulus	1.18952e-08	upregulated
protein localization to cell periphery	1.18952e-08	upregulated
regulated exocytosis	1.20487e-08	upregulated
neurotransmitter secretion	1.84484e-08	upregulated
signal release from synapse	1.84484e-08	upregulated
central nervous system development	1.86828e-08	upregulated
cell projection organization	2.18539e-08	upregulated
synaptic vesicle exocytosis	3.78023e-08	upregulated
cell junction organization	3.93717e-08	upregulated
positive regulation of biological process	4.10009e-08	downregulated
cognition	5.16623e-08	upregulated
regulation of membrane potential	7.75654e-08	upregulated
regulation of cellular process	8.8197e-08	downregulated
cellular component organization	9.86875e-08	upregulated
secretion	1.00995e-07	upregulated
cell part morphogenesis	1.04697e-07	upregulated
chromosome organization	1.16082e-07	upregulated
learning or memory	1.27991e-07	upregulated
regulation of multicellular organismal process	1.51484e-07	downregulated
anatomical structure development	1.51484e-07	downregulated
positive regulation of multicellular organismal process	1.51484e-07	downregulated
cellular component morphogenesis	1.66261e-07	upregulated
cell population proliferation	1.7372e-07	upregulated
cell projection morphogenesis	1.92856e-07	upregulated
mitotic cell cycle phase transition	2.12427e-07	upregulated
regulation of vesicle-mediated transport	2.23613e-07	upregulated
neuron projection morphogenesis	3.44544e-07	upregulated
macromolecule localization	5.37604e-07	upregulated
vesicle-mediated transport	5.83733e-07	upregulated
signal transduction	6.8467e-07	upregulated
plasma membrane bounded cell projection morphogenesis	8.24449e-07	upregulated
monoatomic ion transport	8.97291e-07	upregulated
chromosome segregation	1.13753e-06	upregulated
regulation of regulated secretory pathway	1.29606e-06	upregulated
transmembrane transport	1.60703e-06	upregulated
monoatomic ion transmembrane transport	1.60703e-06	upregulated
mitotic nuclear division	1.70542e-06	upregulated
protein localization	1.72268e-06	upregulated
behavior	1.73384e-06	upregulated
regulation of postsynaptic membrane potential	2.08535e-06	upregulated
regulation of cell cycle process	2.08535e-06	upregulated
cellular macromolecule localization	2.13236e-06	upregulated
positive regulation of cellular process	2.20933e-06	downregulated
regulation of multicellular organismal development	2.20933e-06	downregulated
sister chromatid segregation	2.26435e-06	upregulated
regulation of signal transduction	2.83248e-06	upregulated
regulation of developmental process	2.96693e-06	downregulated
multicellular organism development	2.96693e-06	downregulated
regulation of primary metabolic process	3.46086e-06	downregulated
calcium-ion regulated exocytosis	3.83356e-06	upregulated
regulation of neurotransmitter receptor activity	3.83356e-06	upregulated
developmental process	4.02412e-06	downregulated
regulation of cellular component organization	4.24064e-06	downregulated
regulation of monoatomic ion transmembrane transporter activity	5.34465e-06	upregulated
cell division	5.7182e-06	upregulated
monoatomic cation transport	5.7182e-06	upregulated
signal release	5.7182e-06	upregulated
inorganic ion transmembrane transport	5.90212e-06	upregulated
regulation of cell cycle	6.87099e-06	upregulated
regulation of biological quality	7.06891e-06	downregulated
positive regulation of cellular biosynthetic process	7.06891e-06	downregulated
intracellular signal transduction	7.15275e-06	upregulated
regulation of nitrogen compound metabolic process	7.88274e-06	downregulated
positive regulation of biosynthetic process	8.88614e-06	downregulated
negative regulation of protein metabolic process	1.04665e-05	upregulated
positive regulation of macromolecule biosynthetic process	1.06666e-05	downregulated
peptide metabolic process	1.08506e-05	upregulated
growth	1.09986e-05	upregulated
homeostatic process	1.14173e-05	downregulated
monoatomic cation transmembrane transport	1.25101e-05	upregulated
regulation of transmembrane transporter activity	1.34142e-05	upregulated
cellular nitrogen compound biosynthetic process	1.49944e-05	downregulated
regulation of system process	1.54875e-05	upregulated
cell cycle phase transition	1.54875e-05	upregulated
regulation of secretion	1.54875e-05	upregulated
regulation of transporter activity	1.64533e-05	upregulated
regulation of postsynaptic membrane neurotransmitter receptor levels	1.91547e-05	upregulated
regulation of immune system process	1.97099e-05	downregulated
cell development	1.97476e-05	downregulated
system development	2.00998e-05	downregulated
gliogenesis	2.00998e-05	downregulated
positive regulation of nucleobase-containing compound metabolic process	2.00998e-05	downregulated
regulation of nucleobase-containing compound metabolic process	2.00998e-05	downregulated
negative regulation of nitrogen compound metabolic process	2.01262e-05	upregulated
regulation of calcium ion-dependent exocytosis	2.16079e-05	upregulated
regulation of transmembrane transport	2.2123e-05	upregulated
regulation of localization	2.2987e-05	downregulated
regulation of chromosome segregation	2.37679e-05	upregulated
animal organ development	2.4339e-05	downregulated
regulation of binding	2.51323e-05	downregulated
regulation of secretion by cell	2.76684e-05	upregulated
metal ion transport	2.82246e-05	upregulated
response to stress	2.90923e-05	downregulated
cell morphogenesis	2.91078e-05	upregulated
regulation of signaling receptor activity	3.01339e-05	upregulated
protein localization to plasma membrane	3.10164e-05	upregulated
synaptic transmission, GABAergic	3.31553e-05	upregulated
inorganic cation transmembrane transport	3.55818e-05	upregulated
localization	3.99592e-05	downregulated
organonitrogen compound biosynthetic process	4.7745e-05	upregulated
regulation of nervous system process	5.24451e-05	upregulated
positive regulation of signaling	5.59579e-05	upregulated
muscle tissue development	5.72245e-05	downregulated
response to stimulus	5.72245e-05	downregulated
multicellular organismal process	5.72245e-05	downregulated
cell differentiation	5.72245e-05	downregulated
cellular developmental process	5.72245e-05	downregulated
nuclear chromosome segregation	6.00086e-05	upregulated
positive regulation of immune system process	6.08957e-05	downregulated
positive regulation of RNA biosynthetic process	6.08957e-05	downregulated
aromatic compound biosynthetic process	6.08957e-05	downregulated
nucleobase-containing compound biosynthetic process	6.08957e-05	downregulated
regulation of metabolic process	6.08957e-05	downregulated
regulation of cell differentiation	6.2062e-05	downregulated
regulation of catalytic activity	6.26528e-05	upregulated
regulation of biosynthetic process	6.5047e-05	downregulated
regulation of response to stimulus	6.53806e-05	downregulated
nuclear division	6.75615e-05	upregulated
establishment of localization in cell	6.75615e-05	upregulated
organic cyclic compound biosynthetic process	6.83196e-05	downregulated
organelle fission	6.84441e-05	upregulated
regulation of cellular biosynthetic process	7.09246e-05	downregulated
regulation of mitotic cell cycle phase transition	7.2276e-05	upregulated
regulation of RNA metabolic process	7.31957e-05	downregulated
DNA repair	7.63623e-05	upregulated
cell junction organization	7.65154e-05	downregulated
organonitrogen compound metabolic process	7.65154e-05	downregulated
heterocycle biosynthetic process	7.65154e-05	downregulated
catabolic process	7.95834e-05	downregulated
anatomical structure morphogenesis	8.1926e-05	upregulated
positive regulation of RNA metabolic process	8.30473e-05	downregulated
positive regulation of DNA-templated transcription	8.68478e-05	downregulated
muscle structure development	8.78749e-05	downregulated
positive regulation of cell communication	8.97078e-05	upregulated
translation	9.19336e-05	upregulated
regulation of response to stimulus	9.4858e-05	upregulated
brain development	9.59822e-05	upregulated
non-membrane-bounded organelle assembly	0.0001012	upregulated
macromolecule localization	0.000101938	downregulated
regulation of cellular metabolic process	0.000107582	downregulated
DNA replication	0.000128264	upregulated
regulation of neuronal synaptic plasticity	0.000129328	upregulated
regulation of monoatomic ion transmembrane transport	0.000136815	upregulated
positive regulation of transport	0.000138353	upregulated
peptide biosynthetic process	0.000139847	upregulated
amide metabolic process	0.000152291	upregulated
cell growth	0.000152291	upregulated
establishment of localization	0.000154977	downregulated
mitotic sister chromatid segregation	0.000170025	upregulated
nervous system development	0.000173861	downregulated
synapse assembly	0.000176508	upregulated
positive regulation of metabolic process	0.000187401	downregulated
neurogenesis	0.000191728	downregulated
protein-containing complex localization	0.000201096	upregulated
cell population proliferation	0.000203481	downregulated
regulation of mitotic cell cycle	0.000205757	upregulated
spindle organization	0.000205757	upregulated
organic substance catabolic process	0.000207485	downregulated
regulation of monoatomic cation transmembrane transport	0.000207817	upregulated
axon development	0.000207817	upregulated
RNA biosynthetic process	0.000213084	downregulated
amide biosynthetic process	0.000215215	upregulated
DNA-templated transcription	0.000224718	downregulated
negative regulation of catalytic activity	0.000230737	upregulated
DNA metabolic process	0.000230858	upregulated
regulation of cell development	0.000236647	downregulated
regulation of transport	0.000238583	downregulated
cell development	0.000244949	upregulated
regulation of macromolecule biosynthetic process	0.000251099	downregulated
regulation of metal ion transport	0.000251819	upregulated
protein localization to synapse	0.000256699	upregulated
cellular response to oxygen-containing compound	0.000269313	upregulated
regulation of monoatomic ion transport	0.000278558	upregulated
regulation of RNA biosynthetic process	0.000288581	downregulated
glial cell differentiation	0.000290153	downregulated
positive regulation of calcium ion-dependent exocytosis	0.000290918	upregulated
head development	0.000291598	upregulated
regulation of AMPA receptor activity	0.000293042	upregulated
regulation of growth	0.000293042	upregulated
regulation of chromosome organization	0.000293042	upregulated
negative regulation of molecular function	0.000293042	upregulated
long-term synaptic potentiation	0.000293518	upregulated
transport	0.000306817	downregulated
developmental growth	0.00031008	upregulated
synaptic vesicle endocytosis	0.000312583	upregulated
response to external stimulus	0.000320601	downregulated
synaptic vesicle recycling	0.000320676	upregulated
negative regulation of protein modification process	0.000334643	upregulated
regulation of DNA-templated transcription	0.000351226	downregulated
regulation of macromolecule metabolic process	0.000351838	downregulated
positive regulation of macromolecule metabolic process	0.000355111	downregulated
cellular localization	0.000355111	downregulated
presynaptic endocytosis	0.000359637	upregulated
maintenance of cell number	0.000368016	upregulated
positive regulation of cellular metabolic process	0.00039038	downregulated
regulation of neurotransmitter transport	0.00039578	upregulated
cell morphogenesis involved in neuron differentiation	0.000401599	upregulated
positive regulation of transcription by RNA polymerase II	0.00042305	downregulated
animal organ development	0.000428872	upregulated
receptor localization to synapse	0.000444324	upregulated
synaptic transmission, glutamatergic	0.000446941	upregulated
regulation of organelle organization	0.000446941	upregulated
G1/S transition of mitotic cell cycle	0.000451185	upregulated
mitotic spindle organization	0.000455322	upregulated
cellular response to metal ion	0.000458952	upregulated
cellular response to stress	0.00048215	downregulated
transcription by RNA polymerase II	0.000495727	downregulated
anatomical structure morphogenesis	0.000495727	downregulated
cellular response to inorganic substance	0.000515973	upregulated
regulation of molecular function	0.000527637	downregulated
regulation of transcription by RNA polymerase II	0.000542406	downregulated
calcium ion-regulated exocytosis of neurotransmitter	0.000544143	upregulated
protein localization to cell junction	0.000544143	upregulated
membrane organization	0.000544143	upregulated
developmental cell growth	0.000544143	upregulated
cellular homeostasis	0.000551595	upregulated
cell differentiation	0.000551595	upregulated
cellular developmental process	0.000556758	upregulated
regulation of nervous system development	0.000563095	downregulated
cellular response to stimulus	0.000574172	downregulated
negative regulation of cellular process	0.000617518	downregulated
hemopoiesis	0.000641629	downregulated
regulation of cell population proliferation	0.000645334	downregulated
organonitrogen compound catabolic process	0.000717969	downregulated
stem cell population maintenance	0.000766917	upregulated
localization within membrane	0.000766917	upregulated
learning	0.000767258	upregulated
chemical homeostasis	0.000767258	upregulated
positive regulation of exocytosis	0.000767663	upregulated
regulation of neurotransmitter secretion	0.000767663	upregulated
protein metabolic process	0.000771618	upregulated
regulation of cellular component biogenesis	0.000771751	downregulated
positive regulation of cell cycle process	0.000806839	upregulated
adaptive immune response based on somatic recombination of immune receptors built from immunoglobulin superfamily domains	0.000840377	downregulated
potassium ion transport	0.000849673	upregulated
response to oxygen-containing compound	0.000850492	downregulated
neuron apoptotic process	0.000854801	upregulated
exocytic process	0.000860347	upregulated
regulation of nervous system development	0.000877782	upregulated
protein metabolic process	0.000880894	downregulated
response to organic substance	0.000880894	downregulated
cell junction assembly	0.000889814	downregulated
cellular response to lipid	0.000902529	downregulated
positive regulation of immune response	0.000902529	downregulated
microtubule cytoskeleton organization involved in mitosis	0.000916866	upregulated
response to oxygen-containing compound	0.000936616	upregulated
modulation of excitatory postsynaptic potential	0.000948841	upregulated
signaling	0.00100097	downregulated
regulation of cell cycle phase transition	0.00100185	upregulated
oligodendrocyte differentiation	0.00100185	upregulated
cell cycle G1/S phase transition	0.00100514	upregulated
positive regulation of molecular function	0.00100514	upregulated
forebrain development	0.00101146	upregulated
response to chemical	0.00102056	downregulated
response to lipid	0.00102618	downregulated
cell communication	0.00103157	downregulated
macromolecule catabolic process	0.00103951	downregulated
synapse organization	0.00104759	downregulated
regulation of cellular localization	0.00107891	upregulated
response to organic cyclic compound	0.00108703	downregulated
negative regulation of cellular component organization	0.00110324	downregulated
glutamate receptor signaling pathway	0.00110481	upregulated
regulation of cellular localization	0.00115286	downregulated
negative regulation of biological process	0.00115349	downregulated
potassium ion transmembrane transport	0.00116263	upregulated
positive regulation of developmental process	0.00117328	downregulated
cellular response to salt	0.00119679	upregulated
cellular homeostasis	0.0011981	downregulated
positive regulation of excitatory postsynaptic potential	0.00121666	upregulated
protein localization	0.00121935	downregulated
cellular process	0.00122982	upregulated
regulation of stem cell population maintenance	0.00125123	upregulated
positive regulation of cell differentiation	0.00125328	downregulated
tissue development	0.00125328	downregulated
cell adhesion	0.00128738	downregulated
synaptic vesicle uncoating	0.00131087	upregulated
organelle assembly	0.0013255	upregulated
developmental growth involved in morphogenesis	0.00133449	upregulated
cellular macromolecule localization	0.00133833	downregulated
biological process involved in interspecies interaction between organisms	0.00133833	downregulated
negative regulation of neuron projection development	0.00136145	downregulated
DNA-templated DNA replication	0.00137944	upregulated
regulation of synapse structure or activity	0.00151078	upregulated
ribosome biogenesis	0.00154411	upregulated
regulation of cellular component biogenesis	0.00155075	upregulated
regulation of gene expression	0.00159614	downregulated
chemical synaptic transmission, postsynaptic	0.00160359	upregulated
developmental maturation	0.00161201	upregulated
positive regulation of secretion	0.00168611	upregulated
humoral immune response mediated by circulating immunoglobulin	0.00169383	downregulated
cell death	0.00169383	downregulated
myoblast differentiation	0.00176048	upregulated
regulation of neurogenesis	0.00177583	downregulated
synaptic vesicle priming	0.00185005	upregulated
gamma-aminobutyric acid transport	0.00185005	upregulated
regulation of neuron apoptotic process	0.00188992	upregulated
intracellular chemical homeostasis	0.00188992	upregulated
cellular response to oxygen-containing compound	0.00198879	downregulated
regulation of cell communication	0.00199464	downregulated
carbohydrate metabolic process	0.00203935	downregulated
regulation of protein metabolic process	0.00204169	upregulated
regulation of synaptic vesicle exocytosis	0.00204588	upregulated
organonitrogen compound metabolic process	0.00207404	upregulated
regulation of neuron projection development	0.00207404	upregulated
positive regulation of cell cycle phase transition	0.00207404	upregulated
regulation of base-excision repair	0.00207404	upregulated
sodium ion transmembrane transport	0.00207404	upregulated
axonogenesis	0.00207404	upregulated
positive regulation of nitrogen compound metabolic process	0.00208833	downregulated
relaxation of muscle	0.00208833	downregulated
regulation of developmental growth	0.00210928	upregulated
regulation of chromosome condensation	0.00217543	upregulated
positive regulation of mitotic cell cycle phase transition	0.00225128	upregulated
response to endogenous stimulus	0.00225399	downregulated
cell-cell adhesion	0.00237627	upregulated
cellular response to stress	0.00238573	upregulated
excitatory postsynaptic potential	0.00240209	upregulated
Ras protein signal transduction	0.00241157	upregulated
negative regulation of transferase activity	0.00241157	upregulated
postsynapse organization	0.00242131	upregulated
homeostatic process	0.00245024	upregulated
positive regulation of secretion by cell	0.00250371	upregulated
negative regulation of molecular function	0.00251346	downregulated
dendrite extension	0.00254971	upregulated
regulation of synaptic vesicle priming	0.00254971	upregulated
clathrin coat disassembly	0.00254971	upregulated
negative regulation of synaptic transmission	0.00254971	upregulated
negative regulation of gene expression, epigenetic	0.00260942	upregulated
protein depolymerization	0.00260942	upregulated
programmed cell death	0.00262708	downregulated
base-excision repair	0.00267867	upregulated
protein-containing complex disassembly	0.00267933	upregulated
negative regulation of biological process	0.00274682	upregulated
amide transport	0.00277718	upregulated
DNA damage response	0.00277772	upregulated
regulation of signaling	0.00279796	downregulated
double-strand break repair	0.00285092	upregulated
apoptotic process	0.00287156	downregulated
central nervous system development	0.00287156	downregulated
negative regulation of neuron apoptotic process	0.00287695	upregulated
regulation of cell growth	0.00292083	upregulated
walking behavior	0.00300437	upregulated
positive regulation of chromosome segregation	0.00300437	upregulated
gamma-aminobutyric acid signaling pathway	0.00300437	upregulated
cellular response to chemical stimulus	0.00304282	upregulated
protein localization to postsynaptic membrane	0.00305108	upregulated
sodium ion transport	0.00307055	upregulated
negative regulation of cellular component organization	0.00307055	upregulated
negative regulation of phosphate metabolic process	0.00307055	upregulated
positive regulation of protein localization to cell periphery	0.00313203	upregulated
negative regulation of phosphorus metabolic process	0.003184	upregulated
telencephalon development	0.003184	upregulated
cytoskeleton organization	0.00331619	upregulated
protein catabolic process	0.00334741	downregulated
organic substance transport	0.00335956	upregulated
chemical homeostasis	0.00338586	downregulated
positive regulation of epithelial to mesenchymal transition involved in endocardial cushion formation	0.00338586	downregulated
ascending aorta development	0.00338586	downregulated
regulation of plasma membrane bounded cell projection organization	0.00338783	upregulated
glial cell differentiation	0.003388	upregulated
positive regulation of cell cycle	0.00338928	upregulated
regulation of protein localization	0.00338928	upregulated
protein localization to membrane	0.00339125	upregulated
cell junction assembly	0.00340276	upregulated
metaphase/anaphase transition of mitotic cell cycle	0.00340276	upregulated
protein localization to postsynapse	0.00341701	upregulated
regulation of protein kinase activity	0.00353925	upregulated
import into cell	0.00355389	upregulated
cellular response to endogenous stimulus	0.00355624	downregulated
regulation of G1/S transition of mitotic cell cycle	0.00362178	upregulated
heterochromatin formation	0.00372572	upregulated
positive regulation of cell development	0.00373851	downregulated
negative regulation of binding	0.00373851	downregulated
regulation of postsynaptic neurotransmitter receptor activity	0.00383504	upregulated
protein-DNA complex disassembly	0.00383504	upregulated
vesicle-mediated transport to the plasma membrane	0.00391003	upregulated
regulation of protein-containing complex assembly	0.00402141	downregulated
regulation of immune response	0.00402141	downregulated
regulation of hydrolase activity	0.00402978	upregulated
regulation of multicellular organismal process	0.00403024	upregulated
regulation of keratinocyte migration	0.00418425	upregulated
regulation of synaptic vesicle cycle	0.00418425	upregulated
positive regulation of chromosome condensation	0.00418425	upregulated
vesicle uncoating	0.00418425	upregulated
positive regulation of chromosome separation	0.00429466	upregulated
pallium development	0.00430121	upregulated
activation of immune response	0.00439546	downregulated
regulation of amine transport	0.00441281	upregulated
metaphase/anaphase transition of cell cycle	0.00441281	upregulated
positive regulation of GTPase activity	0.00453202	upregulated
negative regulation of phosphorylation	0.00457159	upregulated
positive regulation of cell population proliferation	0.00459642	downregulated
muscle organ development	0.00459642	downregulated
vesicle docking involved in exocytosis	0.00466579	upregulated
neuron projection extension	0.00478545	upregulated
locomotory behavior	0.00480273	upregulated
regulation of synapse organization	0.00485897	upregulated
response to steroid hormone	0.00501883	downregulated
regulation of sodium ion transport	0.00510842	upregulated
regulation of potassium ion transmembrane transport	0.00510842	upregulated
regulation of cell projection organization	0.00515543	upregulated
small GTPase mediated signal transduction	0.00520551	upregulated
regulation of cell population proliferation	0.00529868	upregulated
positive regulation of cellular component organization	0.00536101	upregulated
negative regulation of protein phosphorylation	0.00536132	upregulated
negative regulation of protein kinase activity	0.00536771	upregulated
nitrogen compound transport	0.00556226	upregulated
adult locomotory behavior	0.00556226	upregulated
phosphate-containing compound metabolic process	0.00558348	upregulated
positive regulation of synapse assembly	0.00558348	upregulated
regulation of potassium ion transport	0.00564964	upregulated
response to hormone	0.00579322	downregulated
pyridoxal phosphate metabolic process	0.0058295	upregulated
regulation of synaptic activity	0.0058295	upregulated
platelet activating factor biosynthetic process	0.0058295	upregulated
phosphorus metabolic process	0.0058295	upregulated
deoxyribonucleoside diphosphate biosynthetic process	0.0058295	upregulated
positive regulation of dendrite extension	0.0059186	upregulated
positive regulation of cell cycle G2/M phase transition	0.00602444	upregulated
response to metal ion	0.00604353	upregulated
positive regulation of response to stimulus	0.00608304	downregulated
regulation of epithelial to mesenchymal transition involved in endocardial cushion formation	0.00612585	downregulated
myeloid cell differentiation	0.00646172	downregulated
regulation of kinase activity	0.00661786	upregulated
cellular response to calcium ion	0.00662997	upregulated
negative regulation of cell projection organization	0.00670511	upregulated
regulation of apoptotic process	0.0067159	downregulated
myelination	0.00678485	downregulated
regulation of transferase activity	0.0069386	upregulated
extracellular matrix assembly	0.00702741	downregulated
hair follicle maturation	0.00709081	downregulated
regulation of cell cycle G1/S phase transition	0.00713099	upregulated
adult walking behavior	0.00722059	upregulated
cell adhesion	0.0072257	upregulated
regulation of mitotic metaphase/anaphase transition	0.00723433	upregulated
negative regulation of kinase activity	0.0072495	upregulated
heart development	0.00739399	downregulated
axon ensheathment	0.00740574	downregulated
ensheathment of neurons	0.00740574	downregulated
microvillus assembly	0.00745088	upregulated
regulation of mitotic nuclear division	0.00754464	upregulated
regulation of nuclear division	0.00754464	upregulated
response to inorganic substance	0.00770942	downregulated
cardiocyte differentiation	0.00770942	downregulated
intracellular receptor signaling pathway	0.00770942	downregulated
regulation of sister chromatid segregation	0.00783285	upregulated
positive regulation of transport	0.00793739	downregulated
nucleus organization	0.00808116	upregulated
amino acid transport	0.00808116	upregulated
regulation of long-term synaptic potentiation	0.00817978	upregulated
positive regulation of developmental process	0.00817978	upregulated
positive regulation of myoblast differentiation	0.00817978	upregulated
gliogenesis	0.00818035	upregulated
organic substance transport	0.00818561	downregulated
regulation of synaptic transmission, glutamatergic	0.00833386	upregulated
double-strand break repair via homologous recombination	0.00834496	upregulated
regulation of protein localization	0.00835496	downregulated
excitatory synapse assembly	0.00836226	upregulated
heterochromatin organization	0.00836226	upregulated
response to calcium ion	0.00850394	upregulated
response to other organism	0.0092017	downregulated
regulation of catecholamine secretion	0.00921734	upregulated
response to inorganic substance	0.00921734	upregulated
intracellular chemical homeostasis	0.00927374	downregulated
lymphocyte mediated immunity	0.00927374	downregulated
regulation of hemopoiesis	0.00927374	downregulated
positive regulation of nervous system development	0.00927374	downregulated
positive regulation of regulated secretory pathway	0.00928105	upregulated
regulation of metaphase/anaphase transition of cell cycle	0.00928105	upregulated
organelle localization	0.00928105	upregulated
response to external biotic stimulus	0.00934999	downregulated
insulin secretion involved in cellular response to glucose stimulus	0.00939355	upregulated
system process	0.00946522	upregulated
dense core granule exocytosis	0.00970971	upregulated
positive regulation of synaptic transmission, glutamatergic	0.00978823	upregulated
regulation of double-strand break repair	0.00991202	upregulated
positive regulation of protein localization	0.00992794	upregulated
recombinational repair	0.0104829	upregulated
amine transport	0.0105805	upregulated
regulation of intracellular signal transduction	0.0107775	upregulated
regulation of dendrite extension	0.0107775	upregulated
neurotransmitter receptor transport	0.0107775	upregulated
immune system process	0.0110396	downregulated
regulation of myeloid cell differentiation	0.0110396	downregulated
circulatory system development	0.0111956	downregulated
positive regulation of lymphocyte activation	0.0112651	downregulated
cellular response to chemical stimulus	0.0112651	downregulated
response to molecule of bacterial origin	0.0114139	downregulated
regulation of G0 to G1 transition	0.0114664	upregulated
regulation of programmed cell death	0.0115132	downregulated
leukocyte activation	0.0120678	downregulated
cell-cell adhesion	0.0120678	downregulated
energy reserve metabolic process	0.0121019	downregulated
regulation of protein stability	0.0121023	downregulated
G2/M transition of mitotic cell cycle	0.0122368	upregulated
deoxyribonucleoside diphosphate metabolic process	0.0122724	upregulated
microtubule nucleation by microtubule organizing center	0.0122724	upregulated
viral translational termination-reinitiation	0.0122724	upregulated
vitamin B6 metabolic process	0.0122724	upregulated
response to organic substance	0.0123226	upregulated
positive regulation of hydrolase activity	0.0123226	upregulated
memory	0.0123226	upregulated
trabecula morphogenesis	0.0123895	downregulated
apoptotic cell clearance	0.0123895	downregulated
ncRNA metabolic process	0.0123895	downregulated
nervous system process	0.0125145	upregulated
negative regulation of nucleobase-containing compound metabolic process	0.012528	downregulated
ribosomal large subunit biogenesis	0.0125993	upregulated
response to ischemia	0.0127489	upregulated
supramolecular fiber organization	0.0128239	downregulated
antigen processing and presentation of exogenous protein antigen via MHC class Ib, TAP-dependent	0.0128239	downregulated
synaptic vesicle maturation	0.0128921	upregulated
peptide hormone secretion	0.0128921	upregulated
positive regulation of monoatomic ion transport	0.0129147	upregulated
cell-cell adhesion via plasma-membrane adhesion molecules	0.0130083	upregulated
cell cycle G2/M phase transition	0.0130083	upregulated
regulation of dopamine secretion	0.0130444	upregulated
actin filament-based process	0.0132407	downregulated
negative regulation of cell projection organization	0.0132605	downregulated
signal transduction	0.0132605	downregulated
neuron differentiation	0.013321	downregulated
positive regulation of stem cell population maintenance	0.0134	upregulated
neuron maturation	0.0134	upregulated
negative regulation of cellular process	0.0135307	upregulated
glycerol ether biosynthetic process	0.0135307	upregulated
presynaptic membrane organization	0.0135307	upregulated
ether lipid biosynthetic process	0.0135307	upregulated
negative regulation of neuron projection development	0.0135307	upregulated
generation of neurons	0.0137831	downregulated
regulation of heart contraction	0.0138045	upregulated
striated muscle tissue development	0.0138802	downregulated
response to biotic stimulus	0.0138802	downregulated
catecholamine secretion	0.0139025	upregulated
cellular response to organonitrogen compound	0.0139025	upregulated
regulation of DNA repair	0.0139025	upregulated
regulation of developmental process	0.013931	upregulated
regulation of blood circulation	0.0144926	upregulated
complement activation, classical pathway	0.0145076	downregulated
heart trabecula morphogenesis	0.0145076	downregulated
response to salt	0.0145742	upregulated
G0 to G1 transition	0.0147671	upregulated
regulation of synapse assembly	0.0147671	upregulated
regulation of cellular response to stress	0.0147671	upregulated
regulation of chromosome separation	0.0147671	upregulated
regulation of apoptotic signaling pathway	0.0147731	upregulated
mitotic chromosome condensation	0.0148021	upregulated
regulation of nucleotide-excision repair	0.0148021	upregulated
vocalization behavior	0.0148021	upregulated
nucleosome disassembly	0.0148021	upregulated
regulation of protein metabolic process	0.0149356	downregulated
cell morphogenesis	0.0152849	downregulated
positive regulation of gene expression	0.0152849	downregulated
positive regulation of programmed cell death	0.0153571	downregulated
peptide secretion	0.0156668	upregulated
regulation of DNA metabolic process	0.0156726	upregulated
negative regulation of developmental process	0.0160148	downregulated
cardiac muscle cell action potential	0.0160536	upregulated
regulation of myoblast differentiation	0.0160536	upregulated
mitotic spindle assembly	0.0160536	upregulated
steroid hormone mediated signaling pathway	0.0161308	downregulated
positive regulation of leukocyte activation	0.016544	downregulated
cellular response to hormone stimulus	0.016544	downregulated
multicellular organismal-level homeostasis	0.0165938	downregulated
acidic amino acid transport	0.0166865	upregulated
regulation of sodium ion transmembrane transport	0.0166865	upregulated
cellular component disassembly	0.0166865	upregulated
cytoplasmic translational initiation	0.0166865	upregulated
vesicle docking	0.0166865	upregulated
interstrand cross-link repair	0.0166865	upregulated
cell growth	0.016785	downregulated
protein localization to extracellular region	0.017085	upregulated
organophosphate metabolic process	0.0172396	upregulated
regulation of hair follicle maturation	0.0172974	downregulated
hair cycle phase	0.0172974	downregulated
intracellular steroid hormone receptor signaling pathway	0.0172974	downregulated
adaptive thermogenesis	0.0172974	downregulated
biological phase	0.0172974	downregulated
positive regulation of cardiac epithelial to mesenchymal transition	0.0172974	downregulated
centromere complex assembly	0.0173035	upregulated
positive regulation of G2/M transition of mitotic cell cycle	0.0173035	upregulated
postsynaptic specialization assembly	0.0173035	upregulated
regulation of nitrogen compound metabolic process	0.0176229	upregulated
regulation of response to stress	0.0177195	downregulated
cell activation	0.0177541	downregulated
hormone-mediated signaling pathway	0.0177787	downregulated
regulation of lipid metabolic process	0.0179394	downregulated
cellular lipid biosynthetic process	0.0179571	upregulated
positive regulation of keratinocyte migration	0.0179571	upregulated
ether biosynthetic process	0.0179571	upregulated
gamma-aminobutyric acid secretion	0.0179571	upregulated
keratinocyte migration	0.0180999	upregulated
response to reactive oxygen species	0.0184221	downregulated
regulation of cell differentiation	0.0184309	upregulated
spindle assembly	0.0184309	upregulated
neuron projection organization	0.0185582	upregulated
postsynapse assembly	0.018718	upregulated
dopamine secretion	0.018718	upregulated
catecholamine transport	0.018718	upregulated
postsynaptic density organization	0.018718	upregulated
ribosomal small subunit biogenesis	0.0189215	upregulated
regulation of apoptotic process	0.0194805	upregulated
negative regulation of RNA metabolic process	0.0194858	downregulated
cardiac muscle tissue development	0.0197084	downregulated
import into cell	0.0197084	downregulated
positive regulation of apoptotic process	0.0197521	downregulated
negative regulation of cell population proliferation	0.0199409	downregulated
negative regulation of peptidyl-cysteine S-nitrosylation	0.0199839	upregulated
regulation of presynaptic membrane potential	0.0199839	upregulated
regulation of glutamate receptor signaling pathway	0.0199839	upregulated
meiotic chromosome condensation	0.0199839	upregulated
ceramide 1-phosphate transport	0.0199839	upregulated
negative regulation of dendritic spine morphogenesis	0.0199839	upregulated
regulation of sodium ion transmembrane transporter activity	0.0200134	upregulated
presynapse organization	0.0200134	upregulated
regulation of GTPase activity	0.0200798	upregulated
response to wounding	0.0210892	downregulated
positive regulation of amine transport	0.0211727	upregulated
positive regulation of epithelial to mesenchymal transition	0.0212016	downregulated
synapse assembly	0.0212016	downregulated
response to endogenous stimulus	0.0212284	upregulated
positive regulation of mitotic cell cycle	0.0213473	upregulated
cellular catabolic process	0.0215515	downregulated
blood vessel morphogenesis	0.0215649	downregulated
positive regulation of long-term synaptic potentiation	0.0216538	upregulated
ribosome assembly	0.0216538	upregulated
cyclic nucleotide biosynthetic process	0.0216538	upregulated
regulation of protein localization to cell periphery	0.0216538	upregulated
inhibitory synapse assembly	0.0216538	upregulated
positive regulation of neurotransmitter transport	0.0216538	upregulated
positive regulation of cellular component biogenesis	0.0216538	upregulated
regulation of protein binding	0.0218304	downregulated
biological process involved in symbiotic interaction	0.0220479	downregulated
cellular response to nitrogen compound	0.0221268	upregulated
regulation of epithelial to mesenchymal transition	0.0221342	downregulated
regulation of cardiac epithelial to mesenchymal transition	0.0221342	downregulated
heart morphogenesis	0.0221342	downregulated
regulation of response to external stimulus	0.0221342	downregulated
regulation of lipid biosynthetic process	0.0221342	downregulated
transforming growth factor beta receptor signaling pathway	0.0221342	downregulated
glycerophospholipid biosynthetic process	0.0222236	upregulated
complement activation	0.0222463	downregulated
positive regulation of cell population proliferation	0.0223969	upregulated
positive regulation of cell activation	0.0224143	downregulated
apoptotic process	0.0225189	upregulated
muscle cell proliferation	0.0227732	downregulated
positive regulation of sodium ion transport	0.0228521	upregulated
protein secretion	0.0228521	upregulated
leukocyte mediated immunity	0.0228874	downregulated
adult behavior	0.0228942	upregulated
negative regulation of catecholamine secretion	0.0231173	upregulated
regulation of cold-induced thermogenesis	0.0231349	downregulated
response to abiotic stimulus	0.0235792	downregulated
cell-matrix adhesion	0.0236057	downregulated
establishment of protein localization to extracellular region	0.0236145	upregulated
muscle cell differentiation	0.0238598	downregulated
cold-induced thermogenesis	0.0239375	downregulated
cell projection organization	0.0240462	downregulated
plasma membrane bounded cell projection organization	0.0240462	downregulated
cell-cell signaling	0.0241019	downregulated
intermembrane lipid transfer	0.0245734	upregulated
phosphatidylinositol catabolic process	0.0246306	upregulated
pyridoxal phosphate biosynthetic process	0.0246306	upregulated
cellular alkene metabolic process	0.0246306	upregulated
purine deoxyribonucleoside diphosphate biosynthetic process	0.0246306	upregulated
positive regulation of base-excision repair	0.0246306	upregulated
olefin metabolic process	0.0246306	upregulated
cellular response to trichostatin A	0.0246306	upregulated
response to trichostatin A	0.0246306	upregulated
cellular response to organic cyclic compound	0.0246687	downregulated
retinal ganglion cell axon guidance	0.025021	downregulated
calcium ion homeostasis	0.0250558	upregulated
DNA recombination	0.0250558	upregulated
artery development	0.025072	downregulated
programmed cell death	0.025172	upregulated
developmental maturation	0.0251961	downregulated
regulation of cell growth	0.0252221	downregulated
chromosome separation	0.0253283	upregulated
cellular nitrogen compound biosynthetic process	0.0253283	upregulated
postsynaptic density assembly	0.0255728	upregulated
regulation of long-term neuronal synaptic plasticity	0.0255728	upregulated
response to oxygen levels	0.0257998	downregulated
response to metal ion	0.0258607	downregulated
neurotransmitter receptor internalization	0.0259826	upregulated
neuron projection arborization	0.0259826	upregulated
DNA metabolic process	0.0260746	downregulated
carbohydrate biosynthetic process	0.0260746	downregulated
nucleocytoplasmic transport	0.0261049	downregulated
nuclear transport	0.0261049	downregulated
rhythmic process	0.0262161	downregulated
positive regulation of neurogenesis	0.0263571	downregulated
positive regulation of synaptic plasticity	0.0263571	downregulated
elastic fiber assembly	0.0263571	downregulated
negative regulation of amacrine cell differentiation	0.0263571	downregulated
regulation of chaperone-mediated protein folding	0.0263571	downregulated
negative regulation of forebrain neuron differentiation	0.0263571	downregulated
protein targeting to lysosome involved in chaperone-mediated autophagy	0.0263571	downregulated
autophagosome maturation	0.0263571	downregulated
glycerophospholipid metabolic process	0.0263797	upregulated
dopamine transport	0.0265986	upregulated
DNA-templated DNA replication maintenance of fidelity	0.0265986	upregulated
growth	0.0269099	downregulated
cellular response to steroid hormone stimulus	0.0269099	downregulated
temperature homeostasis	0.0269253	downregulated
entrainment of circadian clock by photoperiod	0.0269253	downregulated
antigen processing and presentation of endogenous peptide antigen	0.0269253	downregulated
protein catabolic process in the vacuole	0.0269253	downregulated
cell death	0.0272216	upregulated
regulation of programmed cell death	0.0274255	upregulated
glial cell migration	0.027479	downregulated
oligodendrocyte differentiation	0.027479	downregulated
organelle organization	0.0277449	downregulated
regulation of carbohydrate metabolic process	0.0277449	downregulated
negative regulation of cell differentiation	0.0279416	downregulated
regulation of translational initiation	0.0279416	downregulated
hippocampus development	0.0279582	upregulated
amyloid fibril formation	0.0279761	downregulated
cellular response to carbohydrate stimulus	0.0280997	upregulated
immunoglobulin mediated immune response	0.0282226	downregulated
actin cytoskeleton organization	0.0282226	downregulated
DNA-templated transcription elongation	0.0282226	downregulated
inorganic cation import across plasma membrane	0.0283336	upregulated
inorganic ion import across plasma membrane	0.0283336	upregulated
intracellular signal transduction	0.0286781	downregulated
negative regulation of nitrogen compound metabolic process	0.0286781	downregulated
aorta development	0.0287922	downregulated
heart contraction	0.0292402	upregulated
spontaneous synaptic transmission	0.0294292	upregulated
peptide transport	0.0297277	upregulated
long-term synaptic depression	0.0298582	upregulated
cardiac conduction	0.0299287	upregulated
cellular response to histamine	0.0300239	upregulated
central nervous system maturation	0.0300239	upregulated
microtubule-based process	0.0300239	upregulated
neuronal dense core vesicle exocytosis	0.0300239	upregulated
protein-containing complex disassembly	0.0300884	downregulated
dendrite development	0.0301865	upregulated
toll-like receptor 4 signaling pathway	0.0302559	downregulated
muscle cell development	0.0302559	downregulated
transmembrane receptor protein serine/threonine kinase signaling pathway	0.0303225	downregulated
regeneration	0.0312933	downregulated
vascular associated smooth muscle cell development	0.0313202	downregulated
insulin secretion	0.0315781	upregulated
positive regulation of nervous system development	0.0318423	upregulated
B cell mediated immunity	0.0319033	downregulated
dendritic spine development	0.032004	upregulated
microtubule cytoskeleton organization	0.032645	upregulated
endomembrane system organization	0.0326964	upregulated
phosphatidylinositol metabolic process	0.0327362	upregulated
regulation of cell size	0.03329	upregulated
regulation of signal transduction	0.0332968	downregulated
T cell receptor signaling pathway	0.033359	downregulated
regulation of cation channel activity	0.0334515	upregulated
action potential	0.0334515	upregulated
protein stabilization	0.0334924	downregulated
regulation of synapse structure or activity	0.0335688	downregulated
synapse maturation	0.0339159	upregulated
response to organonitrogen compound	0.0344188	upregulated
response to nitrogen compound	0.0347316	downregulated
nitrogen compound transport	0.0352878	downregulated
regulation of insulin secretion involved in cellular response to glucose stimulus	0.0353698	upregulated
actin filament depolymerization	0.0353698	upregulated
cellular response to monosaccharide stimulus	0.0353698	upregulated
leukocyte differentiation	0.0353946	downregulated
microvillus organization	0.0358042	upregulated
positive regulation of amino acid transport	0.0358042	upregulated
clathrin-dependent endocytosis	0.0361529	upregulated
establishment of protein localization	0.0361529	upregulated
positive regulation of potassium ion transport	0.0361529	upregulated
postsynaptic specialization organization	0.0361529	upregulated
positive regulation of monoatomic ion transmembrane transport	0.0363289	upregulated
ceramide transport	0.0364868	upregulated
positive regulation of neurotransmitter secretion	0.0364868	upregulated
positive regulation of chromatin binding	0.0364868	upregulated
regulation of leukocyte activation	0.0365542	downregulated
intracellular calcium ion homeostasis	0.0371661	upregulated
organophosphate biosynthetic process	0.0374098	upregulated
photoperiodism	0.0380364	downregulated
regulation of cytokine production	0.0380364	downregulated
mononuclear cell differentiation	0.0380364	downregulated
intracellular monoatomic cation homeostasis	0.038068	downregulated
regulation of phosphate metabolic process	0.0383945	upregulated
cell-substrate adhesion	0.0386624	downregulated
regulation of neuron projection development	0.0386624	downregulated
glucan biosynthetic process	0.0386624	downregulated
glycogen biosynthetic process	0.0386624	downregulated
regulation of protein modification process	0.038677	upregulated
erythrocyte homeostasis	0.0387727	downregulated
regulation of circadian rhythm	0.0387727	downregulated
regulation of phosphorus metabolic process	0.0389693	upregulated
myelination	0.0389693	upregulated
actin filament organization	0.0390442	downregulated
positive regulation of insulin secretion	0.0390595	upregulated
associative learning	0.0390595	upregulated
phospholipid metabolic process	0.0394103	upregulated
skin development	0.039544	downregulated
positive regulation of developmental growth	0.039545	upregulated
positive regulation of response to biotic stimulus	0.0401473	downregulated
positive regulation of establishment of protein localization	0.0402073	upregulated
striated muscle cell differentiation	0.0402272	downregulated
regulation of cell junction assembly	0.0403915	upregulated
immune effector process	0.040392	downregulated
monoatomic cation homeostasis	0.040392	downregulated
cytokine production	0.0404815	downregulated
cardiac chamber development	0.0405574	downregulated
membrane organization	0.0406864	downregulated
positive regulation of defense response	0.040731	downregulated
lymphocyte activation	0.040731	downregulated
rRNA metabolic process	0.0412363	upregulated
chaperone-mediated protein folding	0.0412455	downregulated
positive regulation of gliogenesis	0.0412455	downregulated
cardiac muscle cell differentiation	0.0414099	downregulated
regulation of hormone secretion	0.0414832	downregulated
polyamine catabolic process	0.0414832	downregulated
catagen	0.0414832	downregulated
ascending aorta morphogenesis	0.0414832	downregulated
antigen processing and presentation of exogenous peptide antigen via MHC class Ib	0.0414832	downregulated
protein import into peroxisome matrix, translocation	0.0414832	downregulated
regulation of timing of catagen	0.0414832	downregulated
inorganic ion homeostasis	0.0414832	downregulated
cellular response to transforming growth factor beta stimulus	0.0414832	downregulated
anatomical structure maturation	0.0419797	downregulated
monoamine transport	0.0420523	upregulated
intracellular monoatomic ion homeostasis	0.0423775	downregulated
protein transport	0.0424049	upregulated
stem cell differentiation	0.0424611	upregulated
positive regulation of protein transport	0.0424611	upregulated
spontaneous neurotransmitter secretion	0.0424611	upregulated
water-soluble vitamin biosynthetic process	0.0424611	upregulated
platelet activating factor metabolic process	0.0424611	upregulated
7-methylguanosine cap hypermethylation	0.0424611	upregulated
muscle system process	0.0424611	upregulated
cardiac ventricle formation	0.0424611	upregulated
regulation of gamma-aminobutyric acid secretion	0.0424611	upregulated
cellular component organization or biogenesis	0.0424861	downregulated
positive regulation of DNA-templated transcription initiation	0.0425396	downregulated
blood vessel development	0.0425396	downregulated
ensheathment of neurons	0.0425644	upregulated
axon ensheathment	0.0425644	upregulated
monosaccharide metabolic process	0.0427488	downregulated
ventricular trabecula myocardium morphogenesis	0.0427488	downregulated
regulation of protein complex stability	0.0427488	downregulated
positive regulation of actin nucleation	0.0427488	downregulated
plasma membrane organization	0.0427603	downregulated
regulation of small molecule metabolic process	0.0428445	downregulated
negative regulation of mitotic cell cycle phase transition	0.0429495	upregulated
regulation of primary metabolic process	0.0429495	upregulated
amide transport	0.0430829	downregulated
pharyngeal system development	0.0431609	downregulated
regulation of ncRNA transcription	0.0431609	downregulated
entrainment of circadian clock	0.0431609	downregulated
regulation of catabolic process	0.0431609	downregulated
regulation of cell activation	0.0431609	downregulated
DNA alkylation	0.0433611	upregulated
monoatomic cation homeostasis	0.0433611	upregulated
DNA methylation	0.0433611	upregulated
presynapse assembly	0.0433611	upregulated
monoatomic ion homeostasis	0.043684	downregulated
myeloid leukocyte differentiation	0.043684	downregulated
oligosaccharide metabolic process	0.0438151	downregulated
intracellular monoatomic cation homeostasis	0.0438872	upregulated
membrane docking	0.0438872	upregulated
regulation of short-term neuronal synaptic plasticity	0.0438872	upregulated
regulation of retinoic acid receptor signaling pathway	0.0438872	upregulated
formation of cytoplasmic translation initiation complex	0.0438872	upregulated
neurotransmitter receptor transport to postsynaptic membrane	0.0438872	upregulated
neuron cell-cell adhesion	0.0438872	upregulated
cellular response to endogenous stimulus	0.0441147	upregulated
anatomical structure formation involved in morphogenesis	0.0441397	downregulated
positive regulation of protein localization to plasma membrane	0.0443776	upregulated
cell surface toll-like receptor signaling pathway	0.044717	downregulated
regulation of lymphocyte activation	0.0447518	downregulated
DNA conformation change	0.0448017	downregulated
apoptotic signaling pathway	0.0448887	upregulated
positive regulation of innate immune response	0.0449097	downregulated
heart process	0.0449515	upregulated
phosphatidylinositol biosynthetic process	0.0453123	upregulated
cellular component disassembly	0.0454002	downregulated
viral process	0.0455585	downregulated
response to transforming growth factor beta	0.0455678	downregulated
positive regulation of supramolecular fiber organization	0.0455678	downregulated
regulation of DNA binding	0.0455678	downregulated
myeloid cell homeostasis	0.0455678	downregulated
circadian regulation of gene expression	0.0455678	downregulated
cellular response to reactive oxygen species	0.0456314	downregulated
regulation of cellular component size	0.0460748	upregulated
negative regulation of protein binding	0.0462839	downregulated
circadian rhythm	0.0464995	downregulated
tube morphogenesis	0.0464995	downregulated
ribosomal large subunit assembly	0.0466559	upregulated
glutamate secretion	0.0466559	upregulated
ether metabolic process	0.0466559	upregulated
positive regulation of catalytic activity	0.0466559	upregulated
androgen receptor signaling pathway	0.0467952	downregulated
process utilizing autophagic mechanism	0.0467952	downregulated
autophagy	0.0467952	downregulated
negative regulation of neurogenesis	0.0468651	downregulated
cellular response to organic substance	0.046904	downregulated
protein homooligomerization	0.04756	upregulated
muscle tissue morphogenesis	0.0476344	downregulated
chaperone-mediated autophagy	0.0478577	downregulated
regulation of potassium ion transmembrane transporter activity	0.0482037	upregulated
establishment of protein localization to plasma membrane	0.0482037	upregulated
regulation of postsynapse organization	0.048224	upregulated
glycerolipid biosynthetic process	0.048267	upregulated
cellular response to organic cyclic compound	0.048267	upregulated
positive regulation of leukocyte cell-cell adhesion	0.0482774	downregulated
glial cell development	0.0486305	downregulated

### Sheet: Overlap
pathway
adult behavior
adult locomotory behavior
axon development
cell growth
cell growth
cell junction assembly
cell junction assembly
cellular response to salt
chromosome segregation
developmental cell growth
developmental growth involved in morphogenesis
ensheathment of neurons
ensheathment of neurons
glial cell differentiation
glial cell differentiation
membrane docking
microtubule cytoskeleton organization involved in mitosis
mitotic nuclear division
mitotic spindle assembly
mitotic spindle organization
neuron projection extension
nuclear chromosome segregation
organelle fission
positive regulation of chromosome separation
positive regulation of establishment of protein localization
positive regulation of monoatomic ion transport
protein localization to cell periphery
protein localization to plasma membrane
regulation of cell growth
regulation of cell growth
regulation of cellular component size
regulation of membrane potential
regulation of monoatomic cation transmembrane transport
regulation of monoatomic ion transmembrane transport
regulation of monoatomic ion transport
regulation of nervous system process
regulation of neuron projection development
regulation of neuron projection development
regulation of synapse structure or activity
regulation of synapse structure or activity
regulation of system process
regulation of transmembrane transport
sister chromatid segregation
spindle assembly
spindle organization
synapse assembly
synapse assembly
synapse organization
synapse organization
synaptic vesicle maturation
vesicle docking
